# Interrogating DNA methylation associated with Lewy body pathology in a cross brain-region and multi-cohort study

**DOI:** 10.1101/2025.03.13.25323837

**Authors:** Joshua Harvey, Jennifer Imm, Morteza Kouhsar, Adam R. Smith, Byron Creese, Rebecca G. Smith, Gregory Wheildon, Valentin Laroche, Szi Kay Leung, Leonidas Chouliaras, Gemma Shireby, Zane Jaunmuktane, Eduardo De Pablo-Fernández, Thomas Warner, Debra J. Lett, Djordje Gveric, Hannah Brooks, Johannes Attems, Alan Thomas, Wilma DJ Van de Berg, Emma Dempster, Clive Ballard, John T O’Brien, Dag Aarsland, Jonathan Mill, Lasse Pihlstrøm, Ehsan Pishva, Katie Lunnon

## Abstract

Lewy body (LB) diseases are an umbrella term encompassing a range of neurodegenerative conditions all characterized by the hallmark of intra-neuronal α-synuclein associated with the development of motor and cognitive dysfunction. In this study, we have conducted a large meta-analysis of DNA methylation across multiple cortical brain regions, in relation to increasing burden of LB pathology. Utilizing a combined dataset of 1,217 samples across 844 unique donors, we identified a set of 24 false discovery rate (FDR) significant loci that are differentially methylated in association with LB pathology, the most significant of which were located in *UBASH3B* and *PTAFR*, as well as an intergenic locus. Ontological enrichment analysis of our meta-analysis results highlights several neurologically relevant traits, including synaptic alterations. We leverage our data to compare DNA methylation signatures between different neurodegenerative pathologies and highlight a shared epigenetic profile across LB diseases, Alzheimer’s disease and Huntington’s disease, although the top-ranked loci show disease specificity. Utilizing summary statistics from previous large-scale genome-wide association studies we identified significant enrichment of DNA methylation differences with respect to increasing LB pathology in the *SNCA* genomic region. We identified specific relationships between genetic risk variants for LB-Dementia and Parkinson’s disease to methylation quantitative trait loci in the promoter region and expression of SNCA transcript isoforms.

## Supplementary Tables for "Interrogating DNA methylation associated with Lewy body pathology in a cross brain-region and multi-cohort study"

### Sheet: Contents
	Table	Short Title	Full title
	ST1	Cohort Demographics	Summary of cohort demographics
	ST2	Full Cohort Meta SumStats	Differentially methylated positions (DMPs) that were associated with Lewy body (LB) Braak stage in the primary full cohort LB pathology meta-analysis in cortex at a suggestive significance threshold (p < 1 x 10-5)
	ST3	Pure LB Meta SumStats	The 38 differentially methylated positions (DMPs) that showed a suggestive association (p < 1 x 10-5) with Lewy body (LB) Braak stage in the secondary pure LB pathology subset cohort meta-analysis in cortex
	ST4	Thal adjust Meta SumStats	The 22 differentially methylated positions (DMPs) that showed a suggestive association (p < 1 x 10-5) with Lewy body (LB) Braak stage in the secondary Thal-controlled subset cohort meta-analysis in cortex
	ST5	Sensitivity Overlaps	Summary Statistics for the 24 FDR-significant probes priotised in the primary LB meta-analysis and their results in both subset sensitivity meta-analyses
	ST6	Pathway Analysis	Pathway analysis for the genes identified from the primary full cohort LB pathology meta-analysis for A) gene ontology (GO) and B) Kyoto Encyclopedia of Genes and Genomes (KEGG)
	ST7	RRA Genes	Robust rank Aggregation (RRA) prioritized genes from the primary full cohort LB pathology meta-analysis
	ST8	DMR Sumstats	Significant differentially methylated regions (DMRs) associated with LB pathology in the primary full cohort meta-analysis
	ST9	Cross Disease Comparison	Overlapping methylation signatures between different neurodegenerative diseases
	ST10	LB SumStat Disease Comp	Summary statistics for the primary full cohort Lewy body (LB) meta-analysis prioritized loci with respect to other neurodegenerative disease outcomes
	ST11	NFT SumStat Disease Comp	Summary statistics for Smith et al (2021) Braak-NFT meta-analysis prioritized loci with respect to other neurodegenerative disease outcomes
	ST12	cis-mQTL Summary	Cis methylation quantitative trait loci (mQTLs) associated with FDR significant methylated sites from the primary cortical meta-analysis
	ST13	Browns Summary	Analysis of probes located in known AD, PD and DLB regions based on prior published GWAS
	ST14	SNCA mQTL Summary	Cis-methylation quantitative trait loci (mQTLs) associated with CpG Site within the SNCA genetic region at FDR corrected significance.
	ST15	SNCA Coloc Summary	Bayesian Colocalization analysis summary, comparing genetic risk in the SNCA region between GWAS nominated loci and mQTLs

### Sheet: ST1. Cohort Demographics
	Supplementary Table 1. Summary of cohort demographics. Table showing the median age, interquartile range (IQR) of age, age range, median post mortem interval (PMI), IQR of PMI, PMI range, split of females (F) and males (M), and sample numbers for each stage of Lewy body (LB) and neurofibrillary tangle (NFT) Braak stage. NBB is the Netherlands Brain Bank cohort, UKBBN is the UK Brain Bank Network cohort and BDR is the Brains for Dementia Research cohort.
									LB Braak Staging							NFT Braak Staging
	Cohort	Median Age	IQR of Age	Age Range	Median PMI	IQR of PMI	PMI Range	Sex (F/M)	0	1	2	3	4	5	6	0	I	II	III	IV	V	VI
	NBB	80	74.5 - 85.5	49-99	5.78	4.6 - 7.0	2.5 - 22.2	149/173	73	6	5	18	10	81	129	23	108	79	62	41	7	2
	UKBBN	79	74.0 - 84.0	47-100	26	11.6 - 40.4	2.0 - 183.0	157/249	90	0	0	28	38	39	211	26	72	188	61	37	10	12
	BDR	84	77.4 - 90.6	45-103	52	30.2 - 73.8	6.0 - 159.0	56/60	67	1	3	9	4	6	26	9	28	53	14	7	3	2

### Sheet: ST2. Full Cohort Meta SumStats 
	Supplementary Table 2. Differentially methylated positions (DMPs) that were associated with Lewy body (LB) Braak stage in the primary full cohort LB pathology meta-analysis in cortex at a suggestive significance threshold (p < 1 x 10-5). Probe information is provided corresponding to chromosomal location (hg19/GRCh37 genomic annotation), Illumina (UCSC) gene annotation, closest genes with a transcription start site (TSS) upstream or downstream (from GREAT annotation). Shown for each DMP is the methylation (beta) effect size (ES), standard error (SE), corresponding unadjusted p-value (P) and false discovery rate (FDR) adjusted p-value (padj) from the cortical inverse variance fixed effects meta-analysis and the random effects meta-analysis, followed by the heterogeneity statistics (I2 and heterogeneity p-value). Also shown are the ES, SE, T-statistic (T) and unadjusted p-value from the inverse variance fixed effect model in each of the individual cohorts that were used in the cortical meta-analysis (UK brain bank network, Netherlands brain bank and brains for dementia research).
	Rank	Probe	Position	Illumina Gene Annotation	GREAT Annotation - closest genes with TSS (distance to site)	Inverse variance fixed effects meta-analysis statistics				Inverse variance random effects meta-analysis statistics			Heterogeneity statistics		UK Brain Bank Network				Netherlands Brain Bank				Brains for Dementia Research
						ES	SE	P	Padj	ES	SE	P	I2	Het P-val	ES	SE	T	P	ES	SE	T	P	ES	SE	T	P
	1	cg13847853	chr17:39696336		KRT19 (-11777), KRT9 (+31974)	0.00220119	0.000330181	2.61738e-11	2.02666e-05	0.00137554	0.00110615	0.21367	0.65803	0.053706	0.00249372	0.000386019	6.46009	3.06566e-10	0.00186679	0.000681193	2.74047	0.00649804	-0.00184983	0.00180569	-1.02445	0.30831
	2	cg27481153	chr11:122587207	UBASH3B	CRTAM (-122001), UBASH3B (+60825)	0.00167953	0.00028898	6.17611e-09	0.00239111	0.00169488	0.000319926	1.17255e-07	0	0.378523	0.00160325	0.000349112	4.59237	5.89198e-06	0.00162491	0.000540771	3.00481	0.00287865	0.0039993	0.00168962	2.36699	0.0200294
	3	cg08577553	chr1:28520392	PTAFR	PTAFR (-16694), DNAJC8 (+39144)	0.00161763	0.000289132	2.20911e-08	0.00570179	0.00161763	0.000289132	2.20911e-08	0	0.71433	0.00164616	0.000350361	4.69847	3.61903e-06	0.00140849	0.000543854	2.58983	0.0100647	0.00270956	0.00151671	1.78648	0.0773157
	4	cg22230400	chr15:67016445	SMAD6	SMAD3 (-341738), SMAD6 (+21880)	0.00179667	0.000341292	1.4071e-07	0.0165955	0.00179667	0.000341292	1.4071e-07	0	0.648904	0.0017488	0.000409957	4.2658	2.49276e-05	0.00206204	0.000640032	3.22177	0.00141218	-7.50955e-05	0.00227086	-0.0330692	0.973691
	5	cg11862421	chr11:18726558	IGSF22	TMEM86A (+6221), IGSF22 (+21169)	-0.0022013	0.000418342	1.42516e-07	0.0165955	-0.0022013	0.000418342	1.42516e-07	0	0.621095	-0.00215094	0.000523338	-4.11004	4.80842e-05	-0.00208322	0.00072878	-2.8585	0.00455055	-0.00445875	0.00235737	-1.89141	0.0617152
	6	cg05523624	chr6:146679657	GRM1	RAB32 (-185172), GRM1 (+330876)	0.00221928	0.000423367	1.58856e-07	0.0165955	0.00230167	0.000530102	1.41235e-05	0	0.459844	0.00187405	0.000505913	3.7043	0.000242009	0.00302697	0.000807708	3.7476	0.000213624	0.00301479	0.00267962	1.12508	0.263482
	7	cg20571958	chr1:175469299	TNR	KIAA0040 (-307410), TNR (+243607)	0.001475	0.000281591	1.62234e-07	0.0165955	0.001475	0.000281591	1.62234e-07	0	0.557643	0.00161789	0.000323832	4.99607	8.78684e-07	0.00114275	0.000598611	1.909	0.0572041	-5.33232e-05	0.00187372	-0.0284585	0.977358
	8	cg25194322	chr1:166131844	FAM78B	POGK (-677482), UCK2 (+335077)	0.00164416	0.000314499	1.71461e-07	0.0165955	0.00164834	0.000325826	4.21559e-07	0	0.395267	0.00151811	0.000366753	4.13934	4.256e-05	0.00225204	0.000648697	3.47163	0.000592275	-5.10249e-05	0.00182779	-0.0279162	0.977789
	9	cg13650687	chr10:71655974	COL13A1	H2AFY2 (-156578), COL13A1 (+94287)	0.00215493	0.000414507	2.00606e-07	0.0171838	0.00215493	0.000414507	2.00606e-07	0	0.526	0.00193887	0.000531362	3.64887	0.000298553	0.00230973	0.000690577	3.34464	0.000927137	0.00458191	0.00234699	1.95225	0.0539488
	10	cg04321317	chr1:111068295		KCNA10 (-6499), KCNA2 (+81756)	0.00188031	0.000362996	2.21924e-07	0.0171838	0.00188031	0.000362996	2.21924e-07	0	0.737754	0.00203895	0.000421438	4.83808	1.87945e-06	0.00148091	0.000751328	1.97105	0.049625	0.000889487	0.00230992	0.385073	0.701072
	11	cg06441533	chr14:65409905	GPX2;CHURC1-FNTB	GPX2 (-375)	-0.00228645	0.000458295	6.06816e-07	0.0427149	-0.00228645	0.000458295	6.06816e-07	0	0.925055	-0.00215414	0.000584183	-3.68744	0.000258041	-0.00253468	0.000778165	-3.25725	0.00125223	-0.00216263	0.00236049	-0.916177	0.36197
	12	cg21912448	chr1:8727007	RERE	RERE (+150517), SLC45A1 (+349122)	-0.00301933	0.000607463	6.68171e-07	0.0431143	-0.00409842	0.00173477	0.0181515	0.522498	0.123165	-0.00265701	0.000699247	-3.79982	0.000167505	-0.00333759	0.00130744	-2.55276	0.0111757	-0.00997772	0.00354139	-2.81746	0.00592451
	13	cg20472296	chr10:5586551		CALML3 (+19628), ASB13 (+121990)	0.00212243	0.000428461	7.2849e-07	0.0431817	0.00216891	0.000476398	5.29574e-06	0	0.40497	0.00181016	0.000499978	3.62049	0.000332114	0.00281962	0.000878921	3.20805	0.00147897	0.00439719	0.00256161	1.71657	0.0894227
	14	cg09966204	chr13:109741117	MYO16	MYO16 (+492618), IRS2 (+697798)	-0.00660003	0.00133636	7.86024e-07	0.0431817	-0.00660003	0.00133636	7.86024e-07	0	0.722511	-0.00578661	0.00174407	-3.31788	0.000990729	-0.00805816	0.00225009	-3.58127	0.000397967	-0.00598893	0.00544881	-1.09913	0.27458
	15	cg15054019	chr1:25192749		RUNX3 (+98752), CLIC4 (+120902)	0.00250998	0.000509469	8.3652e-07	0.0431817	0.00250998	0.000509469	8.3652e-07	0	0.887229	0.00235966	0.00062774	3.75897	0.000196233	0.00272438	0.00091695	2.97113	0.00320376	0.00351652	0.00282122	1.24645	0.215762
	16	cg10654443	chr16:69814429	WWP2	CLEC18A (-170654), WWP2 (+18221)	-0.00171208	0.000349883	9.91639e-07	0.0479897	-0.00171208	0.000349883	9.91639e-07	0	0.929821	-0.00178811	0.000434997	-4.11063	4.79674e-05	-0.00153544	0.000608561	-2.52306	0.0121437	-0.00212095	0.00233265	-0.909244	0.365597
	17	cg05000435	chr9:130610943	ENG	ENG (+6092), FPGS (+45790)	0.00127148	0.000261784	1.19195e-06	0.0481662	0.00127148	0.000261784	1.19195e-06	0	0.729135	0.00139601	0.000316735	4.40752	1.34745e-05	0.000934199	0.000499163	1.87153	0.0622317	0.00145534	0.00127982	1.13715	0.258429
	18	cg16262110	chr14:105909203	MTA1	CRIP2 (-30096), MTA1 (+23045)	-0.00248269	0.000511926	1.23651e-06	0.0481662	-0.00238307	0.00102595	0.0201904	0.599046	0.0825745	-0.00196469	0.000644697	-3.04747	0.00246207	-0.00394784	0.000901955	-4.37698	1.65664e-05	0.00058872	0.00235303	0.250196	0.802994
	19	cg22516725	chr16:79071140	WWOX	MAF (+563471), WWOX (+937831)	-0.00232902	0.000480761	1.26969e-06	0.0481662	-0.00294403	0.00130617	0.0241997	0.777513	0.0111686	-0.00122087	0.000606451	-2.01314	0.0447749	-0.0041887	0.000832762	-5.02988	8.40698e-07	-0.00433073	0.00245752	-1.76223	0.081351
	20	cg27625119	chr5:1502318	LPCAT1	SLC6A3 (-56774), LPCAT1 (+21774)	0.00169308	0.000349999	1.31556e-06	0.0481662	0.00151374	0.000846146	0.0736176	0.554097	0.106178	0.0015288	0.000414952	3.68429	0.000261149	0.00260945	0.000700604	3.72457	0.000233155	-0.00117459	0.00177241	-0.662708	0.509175
	21	cg07837822	chr13:109740415	MYO16	MYO16 (+491916), IRS2 (+698500)	-0.00323082	0.000669862	1.41336e-06	0.0481662	-0.00396467	0.00189471	0.0363945	0.768786	0.0132336	-0.00213079	0.000784731	-2.71532	0.00691029	-0.00682322	0.00139395	-4.89488	1.5992e-06	-0.00253704	0.00333249	-0.761305	0.448422
	22	cg10604836	chr1:28718715	PHACTR4	PHACTR4 (-45967), MED18 (+63167)	-0.00232659	0.000482505	1.42205e-06	0.0481662	-0.00237261	0.000535177	9.27882e-06	0	0.399791	-0.00203371	0.000569992	-3.56797	0.000403737	-0.00272036	0.000977091	-2.78414	0.00570339	-0.00520431	0.00242589	-2.14532	0.0345607
	23	cg15728795	chr22:42221469	CCDC134	SREBF2 (-7640), CCDC134 (+24787)	0.00149229	0.000309561	1.43072e-06	0.0481662	0.00149229	0.000309561	1.43072e-06	0	0.894379	0.00149462	0.000382538	3.90711	0.000109785	0.00141339	0.000550005	2.56978	0.0106528	0.00231961	0.00183788	1.26211	0.210098
	24	cg02560754	chr22:41910432	ACO2	POLR3H (+30017), ACO2 (+45304)	0.00127872	0.000265921	1.5196e-06	0.0490268	0.00127872	0.000265921	1.5196e-06	0	0.807933	0.0012314	0.000302689	4.0682	5.71674e-05	0.00152387	0.000576686	2.64246	0.00865681	0.000275561	0.00213196	0.129252	0.89744
	25	cg06726127	chr5:138841543	ECSCR	ECSCR (+785)	0.00158803	0.000331316	1.64232e-06	0.0503438	0.00158803	0.000331316	1.64232e-06	0	0.725251	0.00143368	0.000391957	3.65776	0.000288725	0.00191221	0.000650613	2.93908	0.00354406	0.00258955	0.00204799	1.26443	0.209269
	26	cg07835154	chr12:124941315	NCOR2	NCOR2 (+38483), FAM101A (+167606)	0.00142242	0.000297124	1.69046e-06	0.0503438	0.00142242	0.000297124	1.69046e-06	0	0.935444	0.00141426	0.000369678	3.82565	0.000151437	0.00137772	0.000525611	2.62117	0.00920352	0.00199007	0.00160079	1.24318	0.21696
	27	cg11623855	chr11:33563720	C11orf41	KIAA1549L (-101)	0.00165285	0.000346282	1.81393e-06	0.0505209	0.00165285	0.000346282	1.81393e-06	0	0.54033	0.00144861	0.000405168	3.57533	0.000392884	0.0020808	0.00070671	2.94435	0.003486	0.00322904	0.00201751	1.60051	0.112914
	28	cg21985691	chr11:17849903	SERGEF	KCNC1 (+93545), SERGEF (+184806)	-0.00180063	0.000377358	1.8269e-06	0.0505209	-0.00225584	0.000853481	0.00821494	0.445162	0.164915	-0.00144352	0.000421703	-3.42308	0.000683572	-0.00325681	0.000890294	-3.65813	0.000299369	-0.00304251	0.00269532	-1.12881	0.261912
	29	cg12922664	chr15:31341464	TRPM1	MTMR10 (-57658), TRPM1 (+112012)	-0.00220573	0.000467462	2.37571e-06	0.0629282	-0.00220573	0.000467462	2.37571e-06	0	0.732351	-0.00248071	0.000584953	-4.24088	2.77287e-05	-0.00170041	0.000798371	-2.12985	0.0339867	-0.0020775	0.00343367	-0.605039	0.546643
	30	cg01369691	chr11:128588094	FLI1	FLI1 (+24430), KCNJ1 (+124335)	0.00117533	0.000249368	2.4381e-06	0.0629282	0.00121246	0.000287647	2.49692e-05	0.148488	0.30901	0.000964308	0.00030004	3.21394	0.00141628	0.00152889	0.00046863	3.26247	0.00123018	0.0029254	0.0015439	1.89481	0.0612577
	31	cg08924230	chr7:157934500	PTPRN2	PTPRN2 (+445871), DNAJB6 (+804841)	0.00177307	0.000377387	2.62352e-06	0.0655297	0.00177307	0.000377387	2.62352e-06	0	0.667486	0.00197764	0.000440676	4.48775	9.44204e-06	0.00121319	0.00076438	1.58716	0.113517	0.00117987	0.00249642	0.472625	0.6376
	32	cg08416530	chr9:139588401		FAM69B (-18621), AGPAT2 (-6527)	0.00171339	0.000365402	2.74461e-06	0.0657537	0.00171339	0.000365402	2.74461e-06	0	0.566351	0.00177393	0.000432712	4.09956	5.02202e-05	0.00137239	0.00070664	1.94213	0.0530445	0.0041734	0.0026155	1.59564	0.113998
	33	cg13986157	chr3:186060255	DGKG	ETV5 (-233355), DGKG (+19771)	-0.00194729	0.000415662	2.80233e-06	0.0657537	-0.00213883	0.0012782	0.0942653	0.818215	0.00408262	-0.000956229	0.000522859	-1.82885	0.0681727	-0.00386959	0.000713201	-5.42567	1.18067e-07	-0.00100859	0.00246909	-0.408486	0.683866
	34	cg08451900	chr1:6094509	KCNAB2	NPHP4 (-41979), KCNAB2 (-11472)	0.00153365	0.000329038	3.14681e-06	0.0716649	0.00153365	0.000329038	3.14681e-06	0	0.708236	0.00159263	0.000373978	4.25863	2.57052e-05	0.0011504	0.000732015	1.57155	0.117095	0.00286595	0.00213073	1.34506	0.181914
	35	cg25282776	chr9:35798844	NPR2	NPR2 (+6694), SPAG8 (+13425)	0.0014051	0.000302287	3.34784e-06	0.0728562	0.00103571	0.000696927	0.13725	0.600867	0.0816405	0.00182787	0.000356557	5.12646	4.62202e-07	0.000346714	0.000604604	0.573457	0.566759	0.000148308	0.00170941	0.0867598	0.931051
	36	cg07763737	chr15:74956220	EDC3	EDC3 (+32164), CLK3 (+48886)	-0.00240966	0.000518673	3.38731e-06	0.0728562	-0.00248872	0.000612594	4.85324e-05	0	0.491695	-0.00203485	0.000606784	-3.3535	0.000874672	-0.00340831	0.00105081	-3.2435	0.00131212	-0.00359863	0.00323534	-1.11229	0.268911
	37	cg11770804	chr5:138476710	SIL1	LRRTM2 (-265732), SIL1 (+57377)	-0.0017698	0.000383199	3.86561e-06	0.0756718	-0.00151456	0.000943181	0.108319	0.695715	0.0373883	-0.00240194	0.00046745	-5.13839	4.3552e-07	-0.000206447	0.000720988	-0.28634	0.774813	-0.00213919	0.00179638	-1.19084	0.236781
	38	cg25853622	chr3:188425256	LPP	TPRG1 (-464507), LPP (+494536)	0.00135699	0.00029384	3.87219e-06	0.0756718	0.00134389	0.000344119	9.41101e-05	0	0.438795	0.00162653	0.000382394	4.25354	2.627e-05	0.00088321	0.000477002	1.85159	0.0650549	0.00204355	0.001695	1.20563	0.23105
	39	cg12585833	chr2:30122275	ALK	ALK (+22157), CLIP4 (+783984)	0.00162552	0.000352477	3.99381e-06	0.0756718	0.00181919	0.000596423	0.00228716	0.313838	0.232845	0.00121321	0.000428324	2.83246	0.00485445	0.00245222	0.000646473	3.79322	0.000179401	0.00293604	0.00220613	1.33086	0.186525
	40	cg02815776	chr12:3310166	TSPAN9	PRMT8 (-290236), TSPAN9 (+123624)	-0.00179898	0.000390119	4.00023e-06	0.0756718	-0.00179898	0.000390119	4.00023e-06	0	0.499168	-0.00163632	0.000500506	-3.26932	0.00117206	-0.00234897	0.000683475	-3.4368	0.000670633	-0.000593525	0.00151098	-0.392807	0.695371
	41	cg10747128	chr21:44891569	LINC00313	SIK1 (-44562), HSF2BP (+187805)	0.00164716	0.000357222	4.00685e-06	0.0756718	0.00196673	0.000746093	0.00838805	0.461124	0.156341	0.00123937	0.000415949	2.97962	0.00306345	0.00284592	0.00073682	3.86243	0.000137211	0.00234105	0.00215833	1.08465	0.280909
	42	cg18376779	chr19:32841204	ZNF507	DPY19L3 (-55827), ZNF507 (+4705)	0.00770057	0.00167558	4.31169e-06	0.0784772	0.00539123	0.00507937	0.28851	0.718105	0.0287989	0.0073354	0.00205518	3.56923	0.000401864	0.012043	0.00320059	3.76274	0.000201641	-0.0077756	0.00677212	-1.14818	0.253872
	43	cg11954872	chr17:7621798	DNAH2	KDM6B (-121424), DNAH2 (+1127)	0.0019887	0.000432934	4.3581e-06	0.0784772	0.00205336	0.000659137	0.00183806	0.325649	0.226977	0.00157901	0.000535296	2.94978	0.00336828	0.00306598	0.000783464	3.91336	0.000112363	0.000484295	0.00215057	0.225194	0.822328
	44	cg11231069	chr2:240225142	HDAC4	HDAC4 (+97501), TWIST2 (+468470)	-0.0016973	0.000370315	4.57468e-06	0.0804053	-0.00175808	0.000432279	4.76227e-05	0	0.461337	-0.00146036	0.000418247	-3.49161	0.000534051	-0.00246691	0.000875156	-2.81882	0.00513634	-0.00299267	0.00192466	-1.55491	0.123401
	45	cg06547285	chr12:47630263	FAM113B	AMIGO2 (-156616), RPAP3 (+469581)	0.00183545	0.000400845	4.67285e-06	0.0804053	0.00183545	0.000400845	4.67285e-06	0	0.766354	0.00171134	0.000454527	3.76509	0.00019165	0.00211701	0.00091733	2.3078	0.0216816	0.00320091	0.00226494	1.41324	0.160959
	46	cg25973545	chr19:31183592		ZNF536 (+320274), TSHZ3 (+656861)	-0.00181095	0.000396114	4.83557e-06	0.080594	-0.00163121	0.000893512	0.0679083	0.647208	0.0587459	-0.00245258	0.000494583	-4.95889	1.05274e-06	-0.000400786	0.000712857	-0.562225	0.574377	-0.00228998	0.00177538	-1.28985	0.200335
	47	cg25618916	chr1:10825554	CASZ1	CASZ1 (+31151), PEX14 (+290611)	0.00180515	0.000395056	4.89199e-06	0.080594	0.00181465	0.000408155	8.74971e-06	0	0.471281	0.00159602	0.000471353	3.38605	0.000779802	0.00207826	0.000763078	2.72352	0.00683243	0.00430299	0.00229977	1.87105	0.0645169
	48	cg21785723	chr1:6551782	PLEKHG5	TNFRSF25 (-25548), PLEKHG5 (+5374)	0.00302464	0.000663952	5.22583e-06	0.0828685	0.00302464	0.000663952	5.22583e-06	0	0.915765	0.00297634	0.000769755	3.8666	0.000128918	0.0029785	0.00139231	2.13925	0.033212	0.0046478	0.00392572	1.18393	0.239489
	49	cg01219295	chr12:1881020	ADIPOR2	LRTM2 (-48413), ADIPOR2 (+80828)	-0.00198973	0.000437246	5.34962e-06	0.0828685	-0.0023751	0.000852505	0.00533594	0.458468	0.157771	-0.00146473	0.000517272	-2.83165	0.00486661	-0.00322909	0.000857442	-3.76596	0.000199173	-0.00406649	0.00274137	-1.48338	0.141392
	50	cg17828015	chr10:101677862	DNMBP	DNMBP (+91814), ABCC2 (+135374)	0.00159051	0.000349521	5.35112e-06	0.0828685	0.00159051	0.000349521	5.35112e-06	0	0.574126	0.00178303	0.000397222	4.48876	9.39981e-06	0.00100711	0.000791583	1.27227	0.204249	0.000443223	0.00199199	0.222503	0.824416
	51	cg19441317	chr3:123512314	MYLK	PTPLB (-208283), MYLK (+90835)	0.00109699	0.000241622	5.62225e-06	0.0853601	0.00109699	0.000241622	5.62225e-06	0	0.842275	0.00119342	0.000292566	4.07913	5.4649e-05	0.00088528	0.000444783	1.99036	0.0474461	0.000952994	0.00159918	0.595926	0.552688
	52	cg13739421	chr1:87620271	LINC01140	LMO4 (-173880), HS2ST1 (+239915)	-0.00214979	0.00047534	6.10762e-06	0.090946	-0.00214979	0.00047534	6.10762e-06	0	0.839742	-0.00228955	0.000605024	-3.78423	0.000177969	-0.00179865	0.000815887	-2.20453	0.028236	-0.0029098	0.00228391	-1.27404	0.205858
	53	cg05349016	chr17:43170343	NMT1	PLCD3 (+39548), NMT1 (+41366)	0.00176836	0.000392406	6.59192e-06	0.0916726	0.00131268	0.000779198	0.0920545	0.524234	0.122227	0.0021758	0.000457399	4.75689	2.75638e-06	0.000948362	0.000816445	1.16157	0.24632	-0.00157966	0.00216043	-0.731176	0.46653
	54	cg12998010	chr10:75415899	SYNPO2L	SYNPO2L (-70)	-0.00126022	0.000279883	6.71042e-06	0.0916726	-0.00126022	0.000279883	6.71042e-06	0	0.482397	-0.00113107	0.000356679	-3.17112	0.00163647	-0.00163964	0.000480098	-3.41523	0.000723906	-0.000147102	0.00132827	-0.110747	0.912058
	55	cg07797660	chr1:3239139	PRDM16	ARHGEF16 (-131851), PRDM16 (+253365)	0.00155152	0.000344582	6.71237e-06	0.0916726	0.00155152	0.000344582	6.71237e-06	0	0.555348	0.00167208	0.000404343	4.13529	4.32852e-05	0.00100474	0.000703006	1.42921	0.153971	0.00285926	0.00188267	1.51873	0.132261
	56	cg02547426	chr4:3371236	RGS12	HGFAC (-72378), RGS12 (+55363)	-0.00193021	0.000428871	6.77386e-06	0.0916726	-0.00193021	0.000428871	6.77386e-06	0	0.613965	-0.00214603	0.000531005	-4.04146	6.38033e-05	-0.00173659	0.000786273	-2.20863	0.0279461	-0.000272299	0.00191465	-0.142218	0.887218
	57	cg18981018	chr2:39796019	LOC728730	MAP4K3 (-131567), TMEM178A (-97040)	-0.00188094	0.000418077	6.82646e-06	0.0916726	-0.00228628	0.000795453	0.00405072	0.53703	0.115329	-0.00134623	0.000499376	-2.69582	0.00732015	-0.00295864	0.000804696	-3.67672	0.000279256	-0.00475623	0.0024478	-1.94306	0.0550656
	58	cg08085089	chr5:68266864	LOC101928885	SLC30A5 (-122609), PIK3R1 (+755317)	0.00189359	0.000421007	6.86677e-06	0.0916726	0.00179464	0.000556577	0.00126229	0	0.447333	0.00215969	0.000479277	4.50614	8.69684e-06	0.000857653	0.000921091	0.931127	0.352527	0.00246408	0.00301792	0.816485	0.416332
	59	cg09025625	chr1:154942509	SHC1	CKS1B (-4666), SHC1 (+714)	-0.001021	0.000227437	7.15095e-06	0.0938484	-0.001021	0.000227437	7.15095e-06	0	0.704928	-0.000996321	0.000254453	-3.91554	0.000106153	-0.000928606	0.000559333	-1.6602	0.0979049	-0.0020005	0.00120329	-1.66252	0.0998115
	60	cg01370378	chr10:104372682	SUFU	TRIM8 (-31571), SUFU (+108939)	0.00139345	0.000310888	7.389e-06	0.0951093	0.00139345	0.000310888	7.389e-06	0	0.859614	0.00131017	0.000347712	3.76797	0.000189533	0.00176298	0.000753246	2.3405	0.0199042	0.00151349	0.00178765	0.846634	0.399396
	61	ch.7.106043218F	chr7:106255982		NAMPT (-330345), CCDC71L (+45460)	0.00104179	0.000232828	7.659e-06	0.0951093	0.00104179	0.000232828	7.659e-06	0	0.774626	0.000982089	0.000249419	3.93752	9.72238e-05	0.00150896	0.000694025	2.17421	0.0304602	0.00100718	0.00183678	0.548339	0.584787
	62	cg06556981	chr3:14452819	SLC6A6	CCDC174 (-240452), SLC6A6 (+8744)	0.00146999	0.000328617	7.70346e-06	0.0951093	0.00146999	0.000328617	7.70346e-06	0	0.95044	0.00141595	0.000379269	3.73337	0.000216545	0.0016656	0.000697574	2.3877	0.0175648	0.00136614	0.00198727	0.687443	0.493533
	63	cg21553977	chr6:26389754	BTN2A2	BTN3A1 (-12711), BTN2A2 (+6426)	0.00134127	0.000300467	8.04572e-06	0.0951093	0.00134127	0.000300467	8.04572e-06	0	0.661745	0.00116197	0.000359462	3.23254	0.00132944	0.00175635	0.000565841	3.10396	0.00208916	0.00176716	0.00216079	0.817829	0.415568
	64	cg02044966	chr17:63911062	CEP112	AXIN2 (-353298), CEP112 (+276925)	0.00179132	0.000401358	8.07623e-06	0.0951093	0.00174258	0.000519714	0.000799539	0.207573	0.283103	0.00205439	0.000477118	4.30584	2.09861e-05	0.000830245	0.000788589	1.05282	0.293258	0.00367575	0.00219867	1.6718	0.0979612
	65	cg09583374	chr12:54809239	ITGA5	ZNF385A (-24158), ITGA5 (+4005)	0.00229002	0.000513143	8.09187e-06	0.0951093	0.00229002	0.000513143	8.09187e-06	0	0.791656	0.0020082	0.000658551	3.04943	0.00244644	0.00273281	0.000847515	3.2245	0.00139924	0.00262465	0.00316686	0.828786	0.40937
	66	cg08620154	chr8:69244553		PREX2 (+380201)	-0.000631933	0.000141655	8.15507e-06	0.0951093	-0.000631933	0.000141655	8.15507e-06	0	0.993662	-0.000632641	0.000156747	-4.03605	6.52316e-05	-0.0006412	0.000348877	-1.8379	0.0670533	-0.000517706	0.00104318	-0.496277	0.620882
	67	cg11778638	chr14:104829666		C14orf180 (-216355), C14orf144 (+119126)	0.00129282	0.000289927	8.22968e-06	0.0951093	0.00129282	0.000289927	8.22968e-06	0	0.796461	0.0013915	0.000341825	4.0708	5.65595e-05	0.000973192	0.000572394	1.70021	0.0901133	0.0017508	0.00186978	0.936368	0.351535
	68	cg07896396	chr20:56999514	VAPB	VAPB (+35337), APCDD1L (+90480)	-0.00174331	0.000391294	8.38018e-06	0.0954243	-0.00177552	0.000451512	8.41036e-05	0.0174829	0.361391	-0.0016365	0.000472381	-3.46437	0.000589396	-0.0016397	0.000740635	-2.21391	0.0275766	-0.00468692	0.00209996	-2.23191	0.0280489
	69	cg17032229	chr1:115628940	TSPAN2	TSPAN2 (+3145), TSHB (+56526)	0.00150882	0.00033976	8.96085e-06	0.100558	0.00150882	0.00033976	8.96085e-06	0	0.799979	0.00151901	0.00040856	3.71796	0.000229715	0.00137676	0.000633333	2.17384	0.0304889	0.00300864	0.00236481	1.27226	0.206488
	70	cg13021439	chr20:60331453	CDH4	TAF4 (+309413), CDH4 (+503972)	0.00208265	0.00047086	9.73019e-06	0.103252	0.00451241	0.00256353	0.0783687	0.816594	0.00428608	0.00143452	0.000539489	2.65903	0.00815377	0.00350265	0.00100917	3.47081	0.000594019	0.0110683	0.00328516	3.3692	0.00110281
	71	cg05256971	chr2:1917291	MYT1L	PXDN (-169014), MYT1L (+417597)	0.00178713	0.000404515	9.96372e-06	0.103252	0.00166902	0.000689116	0.0154369	0	0.420583	0.00180048	0.000504887	3.5661	0.000406532	0.00200812	0.000701169	2.86396	0.00447495	-0.00146517	0.00254568	-0.57555	0.566324

### Sheet: ST3. Pure LB Meta SumStats
	Supplementary Table 3. The 38 differentially methylated positions (DMPs) that showed a suggestive association (p < 1 x 10-5) with Lewy body (LB) Braak stage in the secondary pure LB pathology subset cohort meta-analysis in cortex. Probe information is provided corresponding to chromosomal location (hg19/GRCh37 genomic annotation), Illumina (UCSC) gene annotation, closest genes with a transcription start site (TSS) upstream or downstream (from GREAT annotation). Shown for each DMP is the methylation (beta) effect size (ES), standard error (SE), corresponding unadjusted p-value (P) and false discovery rate (FDR) adjusted p-value (padj) from the cortical inverse variance fixed effects meta-analysis and the random effects meta-analysis, followed by the heterogeneity statistics (I2 and heterogeneity p-value).
	Rank	Probe	Position	Illumina Gene Annotation	GREAT Annotation - closest genes with TSS (distance to site)	Inverse variance fixed effects meta-analysis statistics				Inverse variance random effects meta-analysis statistics			Heterogeneity statistics
						ES	SE	P	Padj	ES	SE	P	I2	Het P-val
	1	cg13847853	chr17:39696336		KRT19 (-11777), KRT9 (+31974)	0.00238901	0.000373989	1.68155e-10	0.000131084	0.00238901	0.000373989	1.68155e-10	0	0.902635
	2	cg20571958	chr1:175469299	TNR	KIAA0040 (-307410), TNR (+243607)	0.00157225	0.00029505	9.88911e-08	0.0385447	0.00157225	0.00029505	9.88911e-08	0	0.478068
	3	cg25282776	chr9:35798844	NPR2	NPR2 (+6694), SPAG8 (+13425)	0.00168563	0.000337588	5.94023e-07	0.133907	0.00148924	0.000585486	0.0109715	0.493908	0.159821
	4	cg13472964	chr7:40055750	CDK13	CDK13 (+66115), MPLKIP (+118508)	-0.000959682	0.000196857	1.08802e-06	0.133907	-0.000959682	0.000196857	1.08802e-06	0	0.838658
	5	cg21016266	chr12:122356598	WDR66	WDR66 (+831)	-0.00755666	0.00155713	1.2164e-06	0.133907	-0.00790213	0.00224759	0.000438398	0.481376	0.164958
	6	cg00347662	chr14:105735897	BRF1	PACS2 (-45184), BTBD6 (+20987)	0.00174295	0.000360708	1.35151e-06	0.133907	0.00174295	0.000360708	1.35151e-06	0	0.747468
	7	cg02044966	chr17:63911062	CEP112	AXIN2 (-353298), CEP112 (+276925)	0.00215944	0.000448574	1.47937e-06	0.133907	0.00215944	0.000448574	1.47937e-06	0	0.836915
	8	cg04321317	chr1:111068295		KCNA10 (-6499), KCNA2 (+81756)	0.00201638	0.000419607	1.54434e-06	0.133907	0.00201638	0.000419607	1.54434e-06	0	0.764358
	9	cg08577553	chr1:28520392	PTAFR	PTAFR (-16694), DNAJC8 (+39144)	0.00164158	0.000343355	1.74428e-06	0.133907	0.00164158	0.000343355	1.74428e-06	0	0.789797
	10	cg22230400	chr15:67016445	SMAD6	SMAD3 (-341738), SMAD6 (+21880)	0.00173888	0.000364624	1.85158e-06	0.133907	0.00173888	0.000364624	1.85158e-06	0	0.359367
	11	cg05523624	chr6:146679657	GRM1	RAB32 (-185172), GRM1 (+330876)	0.00231587	0.000486028	1.88955e-06	0.133907	0.00265194	0.000917135	0.00383351	0.583212	0.121389
	12	cg19665390	chr10:129776032	PTPRE	PTPRE (+70708), MKI67 (+148617)	0.00160958	0.000339667	2.15091e-06	0.138049	0.00160958	0.000339667	2.15091e-06	0	0.742041
	13	cg15557758	chr1:13828828		LRRC38 (+11715), PRAMEF20 (+91922)	0.00156422	0.00033225	2.50188e-06	0.138049	0.00156422	0.00033225	2.50188e-06	0	0.339524
	14	cg25973545	chr19:31183592		ZNF536 (+320274), TSHZ3 (+656861)	-0.00210958	0.000449709	2.71901e-06	0.138049	-0.00201674	0.000577391	0.000477892	0.277292	0.239474
	15	cg10207240	chr12:122356781	WDR66	BCL7A (-100547), WDR66 (+1014)	-0.00646425	0.00137872	2.75076e-06	0.138049	-0.00738279	0.00327922	0.024361	0.79963	0.025483
	16	cg12922664	chr15:31341464	TRPM1	MTMR10 (-57658), TRPM1 (+112012)	-0.00266637	0.000569429	2.83346e-06	0.138049	-0.00266637	0.000569429	2.83346e-06	0	0.507241
	17	cg02560754	chr22:41910432	ACO2	POLR3H (+30017), ACO2 (+45304)	0.00137439	0.000296433	3.5446e-06	0.15902	0.00157779	0.000547777	0.00397229	0.506781	0.154475
	18	cg11778638	chr14:104829666		C14orf180 (-216355), C14orf144 (+119126)	0.0014992	0.000324043	3.71826e-06	0.15902	0.0014992	0.000324043	3.71826e-06	0	0.821864
	19	cg14324341	chr11:43426019	TTC17	HSD17B12 (-276240), TTC17 (+45529)	0.00161518	0.000351385	4.29413e-06	0.15902	0.00161518	0.000351385	4.29413e-06	0	0.790831
	20	cg26084603	chr7:40651825	SUGCT	SUGCT (+477251)	0.00162516	0.000354131	4.45063e-06	0.15902	0.00167515	0.00042208	7.2237e-05	0.178283	0.269957
	21	cg08924230	chr7:157934500	PTPRN2	PTPRN2 (+445871), DNAJB6 (+804841)	0.00191736	0.000418971	4.73151e-06	0.15902	0.00191736	0.000418971	4.73151e-06	0	0.515466
	22	cg11862421	chr11:18726558	IGSF22	TMEM86A (+6221), IGSF22 (+21169)	-0.0021849	0.000477464	4.73822e-06	0.15902	-0.0021849	0.000477464	4.73822e-06	0	0.766806
	23	cg01370378	chr10:104372682	SUFU	TRIM8 (-31571), SUFU (+108939)	0.00153674	0.000335914	4.76709e-06	0.15902	0.00153674	0.000335914	4.76709e-06	0	0.852568
	24	cg05000435	chr9:130610943	ENG	ENG (+6092), FPGS (+45790)	0.00137278	0.000300442	4.89582e-06	0.15902	0.00137278	0.000300442	4.89582e-06	0	0.769758
	25	cg05256971	chr2:1917291	MYT1L	PXDN (-169014), MYT1L (+417597)	0.00208723	0.000457891	5.15572e-06	0.160565	0.00228653	0.000739158	0.00197862	0.514188	0.151368
	26	cg01557738	chr22:49812057		BRD1 (+406395), FAM19A5 (+926786)	0.00127767	0.000280783	5.35532e-06	0.160565	0.00127767	0.000280783	5.35532e-06	0	0.347817
	27	cg11770804	chr5:138476710	SIL1	LRRTM2 (-265732), SIL1 (+57377)	-0.00196778	0.000434402	5.90217e-06	0.170406	-0.00174168	0.000731113	0.0172082	0.510136	0.15307
	28	cg10675915	chr11:61801449		INCENP (-89996), FTH1 (-66318)	-0.00179614	0.000398192	6.46026e-06	0.172495	-0.00179614	0.000398192	6.46026e-06	0	0.798864
	29	cg08465799	chr2:121384080		GLI2 (-165905), INHBB (+280362)	0.0015404	0.000341551	6.4823e-06	0.172495	0.0015404	0.000341551	6.4823e-06	0	0.565775
	30	cg07837822	chr13:109740415	MYO16	MYO16 (+491916), IRS2 (+698500)	-0.00336763	0.000747537	6.63835e-06	0.172495	-0.0050114	0.00287235	0.0810358	0.884629	0.00323903
	31	cg16025709	chr9:140523011	EHMT1	CACNA1B (-249230), EHMT1 (+9558)	-0.00211403	0.000470491	7.01499e-06	0.176402	-0.00211403	0.000470491	7.01499e-06	0	0.793246
	32	cg15054019	chr1:25192749		RUNX3 (+98752), CLIC4 (+120902)	0.00259499	0.000579131	7.43503e-06	0.177945	0.00259499	0.000579131	7.43503e-06	0	0.585709
	33	cg17373310	chr4:13821280	LINC01182	BOD1L1 (-191934)	-0.00202354	0.00045188	7.53289e-06	0.177945	-0.00202354	0.00045188	7.53289e-06	0	0.780998
	34	cg09903879	chr12:13348386	EMP1	EMP1 (-1264)	-0.0028625	0.000643168	8.56198e-06	0.191919	-0.00328986	0.00117269	0.0050255	0.46914	0.16991
	35	cg01078983	chr10:45677041	ANKRD30BP3	C10orf25 (-180706), OR13A1 (+134015)	-0.00321459	0.000722502	8.61685e-06	0.191919	-0.00321459	0.000722502	8.61685e-06	0	0.689299
	36	cg08571867	chr7:31673195	CCDC129	PPP1R17 (-53134), CCDC129 (+103825)	-0.00162722	0.000367143	9.33154e-06	0.194702	-0.00162722	0.000367143	9.33154e-06	0	0.518608
	37	cg19689506	chr15:62705727		C2CD4B (-248246), TLN2 (-147837)	-0.00299424	0.000675624	9.34423e-06	0.194702	-0.00284411	0.000877679	0.00119324	0.208709	0.260941
	38	cg12134559	chr7:98573011	TRRAP;TRRAP	TRRAP (+96899), SMURF1 (+168712)	-0.00193742	0.000437494	9.49111e-06	0.194702	-0.00193742	0.000437494	9.49111e-06	0	0.940114

### Sheet: ST4. Thal adjust Meta SumStats
	Supplementary Table 4. The 22 differentially methylated positions (DMPs) that showed a suggestive association (p < 1 x 10-5) with Lewy body (LB) Braak stage in the secondary Thal-controlled subset cohort meta-analysis in cortex. Probe information is provided corresponding to chromosomal location (hg19/GRCh37 genomic annotation), Illumina (UCSC) gene annotation, closest genes with a transcription start site (TSS) upstream or downstream (from GREAT annotation). Shown for each DMP is the methylation (beta) effect size (ES), standard error (SE), corresponding unadjusted p-value (P) and false discovery rate (FDR) adjusted p-value (padj) from the cortical inverse variance fixed effects meta-analysis and the random effects meta-analysis, followed by the heterogeneity statistics (I2 and heterogeneity p-value).
	Rank	Probe	Position	Illumina Gene Annotation	GREAT Annotation - closest genes with TSS (distance to site)	Inverse variance fixed effects meta-analysis statistics				Inverse variance random effects meta-analysis statistics			Heterogeneity statistics
						ES	SE	P	Padj	ES	SE	P	I2	Het P-val
	1	cg14888636	chr1:26098531	MAN1C1	SEPN1 (-28136), MAN1C1 (+154573)	0.00305944	0.000535545	1.1116e-08	0.00860722	0.00308893	0.000603928	3.14203e-07	0	0.414009
	2	cg08305436	chr19:22806184		ZNF98 (-201037), ZNF492 (-10942)	-0.00296735	0.000550288	6.95398e-08	0.0269227	-0.00296735	0.000550288	6.95398e-08	0	0.910132
	3	cg18790559	chr8:35731609		KCNU1 (-910283), UNC5D (+638635)	-0.00380616	0.000738841	2.58375e-07	0.0569314	-0.00380648	0.000741262	2.81946e-07	0	0.47234
	4	cg19905587	chr2:85554135	TGOLN2	TGOLN2 (+1012), TCF7L1 (+193603)	-0.00531469	0.00103657	2.94101e-07	0.0569314	-0.00526439	0.00144694	0.000274459	0.221036	0.276995
	5	cg05592581	chr3:113250232	SIDT1	SIDT1 (-911)	0.00430891	0.000854863	4.64386e-07	0.063324	0.00430891	0.000854863	4.64386e-07	0	0.838169
	6	cg17777792	chr1:226285808		H3F3A (+34131), ACBD3 (+88623)	0.00242103	0.000481326	4.90687e-07	0.063324	0.00242103	0.000481326	4.90687e-07	0	0.668709
	7	cg27481153	chr11:122587207	UBASH3B	CRTAM (-122001), UBASH3B (+60825)	0.00219475	0.000439318	5.85938e-07	0.064814	0.00219475	0.000439318	5.85938e-07	0	0.729228
	8	cg12363726	chr17:79011542	BAIAP2	BAIAP2 (+2581), AATK (+128275)	-0.00314374	0.000643072	1.01541e-06	0.0982801	-0.00313228	0.000666599	2.61564e-06	0.0165857	0.361727
	9	cg12032383	chr14:73914490	NUMB	NUMB (+10735), PAPLN (+210286)	0.00219749	0.000454078	1.30188e-06	0.112006	0.00202969	0.00071747	0.00467004	0.389957	0.19413
	10	cg26367948	chr3:42735516	HHATL	KLHL40 (+8506), HHATL (+8803)	0.00295958	0.000621365	1.9071e-06	0.134289	0.00382318	0.00142374	0.00724636	0.719572	0.0282693
	11	cg02731237	chr1:48387877	TRABD2B	TRABD2B (+74690), FOXD2 (+486189)	0.00222473	0.000467588	1.95639e-06	0.134289	0.00222473	0.000467588	1.95639e-06	0	0.584568
	12	cg15710143	chr17:16415635		ZNF287 (+56848), TRPV2 (+96780)	-0.00367702	0.000774864	2.08117e-06	0.134289	-0.00367702	0.000774864	2.08117e-06	0	0.648943
	13	cg24651706	chr2:113341872	CHCHD5	CHCHD5 (-146)	-0.000691623	0.000146383	2.3039e-06	0.137226	-0.000691623	0.000146383	2.3039e-06	0	0.622292
	14	cg26099407	chr4:7965715		AFAP1 (-24063), ABLIM2 (+194721)	-0.00410234	0.000881603	3.26707e-06	0.180695	-0.00410234	0.000881603	3.26707e-06	0	0.603047
	15	cg22115273	chr1:155006412	DCST2	DCST2 (-177), DCST1 (+113)	0.00193038	0.000418205	3.91437e-06	0.183953	0.00237471	0.000747062	0.00147923	0.488627	0.141491
	16	cg14733594	chr5:39379870	DAB2	C9 (-15209), DAB2 (+45402)	-0.00322533	0.000699196	3.97065e-06	0.183953	-0.0031386	0.00088461	0.000388161	0	0.454238
	17	cg07771343	chr14:36683711		MBIP (+106171), BRMS1L (+388188)	0.0055409	0.00120209	4.03869e-06	0.183953	0.00538486	0.00141858	0.000147081	0.056037	0.346676
	18	cg26130929	chr16:15833980	MYH11	NDE1 (+96857), MYH11 (+116888)	0.00184358	0.000407917	6.19844e-06	0.26664	0.00184358	0.000407917	6.19844e-06	0	0.769898
	19	cg00326440	chr3:102429652		ZPLD1 (+275794)	0.00156721	0.000350736	7.88243e-06	0.288807	0.00156721	0.000350736	7.88243e-06	0	0.5428
	20	cg12585833	chr2:30122275	ALK	ALK (+22157), CLIP4 (+783984)	0.00236157	0.000528912	8.00848e-06	0.288807	0.00236157	0.000528912	8.00848e-06	0	0.949209
	21	cg14508832	chr1:2404894		PLCH2 (+5997), PANK4 (+53145)	0.00212424	0.000476057	8.11409e-06	0.288807	0.00212424	0.000476057	8.11409e-06	0	0.712786
	22	cg19448993	chr2:202097129	CASP8	CASP8 (-25630), CASP10 (+49526)	-0.00196045	0.000439588	8.20569e-06	0.288807	-0.002892	0.00133529	0.0303241	0.796518	0.00733982

### Sheet: ST5. Sensitivity Overlaps
	Supplementary Table 5. Summary Statistics for the 24 FDR-significant probes priotised in the primary LB meta-analysis and their results in both subset sensitivity meta-analyses. Probe information is provided corresponding to chromosomal location (hg19/GRCh37 genomic annotation), Illumina (UCSC) gene annotation, closest genes with a transcription start site (TSS) upstream or downstream (from GREAT annotation). Shown for each DMP is the methylation (beta) effect size (ES), standard error (SE), corresponding unadjusted p-value (P) and false discovery rate (FDR) adjusted p-value (padj) from the cortical inverse variance fixed effects meta-analysis .
	Probe	Position	Illumina Gene Annotation	GREAT Annotation - closest genes with TSS (distance to site)	Primary Full Cohort Meta Analysis				Pure LB Meta Analysis			Thal-controlled Meta Analysis
					ES	SE	P	Padj	ES	SE	P	ES	SE	P
	cg13847853	chr17:39696336		KRT19 (-11777), KRT9 (+31974)	0.00220119	0.000330181	2.61738e-11	2.02666e-05	0.00238901	0.000373989	1.68155e-10	0.00189519	0.000511179	0.000209328
	cg27481153	chr11:122587207	UBASH3B	CRTAM (-122001), UBASH3B (+60825)	0.00167953	0.00028898	6.17611e-09	0.00239111	0.00145954	0.000338389	1.60907e-05	0.00219475	0.000439318	5.85938e-07
	cg08577553	chr1:28520392	PTAFR	PTAFR (-16694), DNAJC8 (+39144)	0.00161763	0.000289132	2.20911e-08	0.00570179	0.00164158	0.000343355	1.74428e-06	0.0017128	0.000440543	0.000101099
	cg22230400	chr15:67016445	SMAD6	SMAD3 (-341738), SMAD6 (+21880)	0.00179667	0.000341292	1.4071e-07	0.0165955	0.00173888	0.000364624	1.85158e-06	0.00182824	0.000528151	0.000536983
	cg11862421	chr11:18726558	IGSF22	TMEM86A (+6221), IGSF22 (+21169)	-0.0022013	0.000418342	1.42516e-07	0.0165955	-0.0021849	0.000477464	4.73822e-06	-0.0021979	0.000504739	1.33355e-05
	cg05523624	chr6:146679657	GRM1	RAB32 (-185172), GRM1 (+330876)	0.00221928	0.000423367	1.58856e-07	0.0165955	0.00231587	0.000486028	1.88955e-06	0.00235949	0.000630458	0.000182202
	cg20571958	chr1:175469299	TNR	KIAA0040 (-307410), TNR (+243607)	0.001475	0.000281591	1.62234e-07	0.0165955	0.00157225	0.00029505	9.88911e-08	0.00169509	0.000459927	0.000228193
	cg25194322	chr1:166131844	FAM78B	POGK (-677482), UCK2 (+335077)	0.00164416	0.000314499	1.71461e-07	0.0165955	0.00155344	0.000352243	1.03299e-05	0.00150212	0.000472849	0.00148937
	cg13650687	chr10:71655974	COL13A1	H2AFY2 (-156578), COL13A1 (+94287)	0.00215493	0.000414507	2.00606e-07	0.0171838	0.00197177	0.000486553	5.06644e-05	0.00199503	0.000592301	0.000756421
	cg04321317	chr1:111068295		KCNA10 (-6499), KCNA2 (+81756)	0.00188031	0.000362996	2.21924e-07	0.0171838	0.00201638	0.000419607	1.54434e-06	0.00145763	0.000542135	0.00717329
	cg06441533	chr14:65409905	GPX2;CHURC1-FNTB	GPX2 (-375)	-0.00228645	0.000458295	6.06816e-07	0.0427149	-0.0021912	0.000536774	4.46177e-05	-0.0015356	0.000614272	0.0124242
	cg21912448	chr1:8727007	RERE	RERE (+150517), SLC45A1 (+349122)	-0.00301933	0.000607463	6.68171e-07	0.0431143	-0.00289762	0.000661758	1.19403e-05	-0.00208976	0.000979655	0.0329115
	cg20472296	chr10:5586551		CALML3 (+19628), ASB13 (+121990)	0.00212243	0.000428461	7.2849e-07	0.0431817	0.00185986	0.00046751	6.94331e-05	0.00247212	0.000670458	0.00022673
	cg09966204	chr13:109741117	MYO16	MYO16 (+492618), IRS2 (+697798)	-0.00660003	0.00133636	7.86024e-07	0.0431817	-0.00647633	0.00154808	2.87117e-05	-0.00460859	0.0018326	0.0119106
	cg15054019	chr1:25192749		RUNX3 (+98752), CLIC4 (+120902)	0.00250998	0.000509469	8.3652e-07	0.0431817	0.00259499	0.000579131	7.43503e-06	0.00192285	0.000763128	0.0117456
	cg10654443	chr16:69814429	WWP2	CLEC18A (-170654), WWP2 (+18221)	-0.00171208	0.000349883	9.91639e-07	0.0479897	-0.00148741	0.000391697	0.000146251	-0.00147856	0.000521444	0.00457521
	cg05000435	chr9:130610943	ENG	ENG (+6092), FPGS (+45790)	0.00127148	0.000261784	1.19195e-06	0.0481662	0.00137278	0.000300442	4.89582e-06	0.000940043	0.000395349	0.0174184
	cg16262110	chr14:105909203	MTA1	CRIP2 (-30096), MTA1 (+23045)	-0.00248269	0.000511926	1.23651e-06	0.0481662	-0.0025463	0.000596775	1.98318e-05	-0.00243773	0.000698648	0.000484448
	cg22516725	chr16:79071140	WWOX	MAF (+563471), WWOX (+937831)	-0.00232902	0.000480761	1.26969e-06	0.0481662	-0.00212977	0.000555754	0.000126993	-0.0025711	0.000697231	0.000226388
	cg27625119	chr5:1502318	LPCAT1	SLC6A3 (-56774), LPCAT1 (+21774)	0.00169308	0.000349999	1.31556e-06	0.0481662	0.00164049	0.000380208	1.59809e-05	0.001403	0.000521464	0.00713459
	cg07837822	chr13:109740415	MYO16	MYO16 (+491916), IRS2 (+698500)	-0.00323082	0.000669862	1.41336e-06	0.0481662	-0.00336763	0.000747537	6.63835e-06	-0.0028599	0.00102289	0.0051755
	cg10604836	chr1:28718715	PHACTR4	PHACTR4 (-45967), MED18 (+63167)	-0.00232659	0.000482505	1.42205e-06	0.0481662	-0.00201189	0.000538681	0.00018783	-0.00217718	0.00072875	0.00281218
	cg15728795	chr22:42221469	CCDC134	SREBF2 (-7640), CCDC134 (+24787)	0.00149229	0.000309561	1.43072e-06	0.0481662	0.00128241	0.000361948	0.000395481	0.000918811	0.000445371	0.0391103
	cg02560754	chr22:41910432	ACO2	POLR3H (+30017), ACO2 (+45304)	0.00127872	0.000265921	1.5196e-06	0.0490268	0.00137439	0.000296433	3.5446e-06	0.0014875	0.000432207	0.000578204

### Sheet: ST6. Pathway Analysis
	Supplementary Table 6. Pathway analysis for the genes identified from the primary full cohort LB pathology meta-analysis for A) gene ontology (GO) and B) Kyoto Encyclopedia of Genes and Genomes (KEGG). Shown is the GO or KEGG ID, description of the pathway, the number of genes annotated to the significant DMPs in that pathway, the names of the genes annotated to the significant DMPs in the pathway, the total number of genes in the pathway, the corresponding P-value and false discovery rate (FDR)-corrected p-value (q-value).
	A
	GO ID	Description	Genes in Test List	Genes	Genes in Pathway	P-value	Q-value
	GO:0043254	regulation of protein-containing complex assembly	15	ASAP1,CLIP1,CYFIP2,DAB2IP,ESR1,FHOD3,KANK3,MAP1B,MAP2,PMEPA1,SMAD6,SNCA,SSH1,TRABD2B,ZNF827	480	1.65644e-05	0.0107883
	GO:0043197	dendritic spine	9	ADORA1,ASAP1,CTTNBP2,GPM6A,GRM5,KCNN2,MAP1B,PALMD,SORCS2	193	1.74576e-05	0.0107883
	GO:0031644	regulation of nervous system process	8	ABAT,ADORA1,CUX2,GRM1,MTNR1B,NETO1,PTAFR,TENM4	158	2.18719e-05	0.0107883
	GO:0060191	regulation of lipase activity	6	ANGPTL3,ESR1,GPIHBP1,PTAFR,SNCA,SORT1	103	5.96559e-05	0.0196168
	GO:0034109	homotypic cell-cell adhesion	6	ABAT,CEACAM1,MYH9,PRKCA,SH2B3,UBASH3B	110	9.05638e-05	0.0236477
	GO:0008013	beta-catenin binding	6	CTNNA2,CTNND2,ESR1,PTPRT,SMAD7,TCF7L2	111	9.58851e-05	0.0236477
	GO:0060078	regulation of postsynaptic membrane potential	7	ABAT,ADORA1,CUX2,GRM1,GRM5,NETO1,SNCA	166	0.000200621	0.0387902
	GO:0070820	tertiary granule	7	CEACAM1,KCNAB2,LAMTOR3,LTF,PGM1,PTAFR,PTPRN2	167	0.000209011	0.0387902
	GO:0005912	adherens junction	8	CDH22,CEACAM1,CTNNA2,CTNND2,DLG2,FRMD4A,MYH9,SMAD7	215	0.000233281	0.0387902
	B
	KEGG ID	Description	Genes in Test List	Genes	Genes in Pathway	P-value	Q-value
	04142	Lysosome	5	ACP2,AP3B2,CTSZ,IDUA,SORT1	121	0.00108725	0.0478391
	04144	Endocytosis	6	AGAP1,AGAP2,ASAP1,RUFY1,SMAD6,SMAD7	201	0.00325271	0.0715597
	04080	Neuroactive ligand-receptor interaction	6	ADORA1,GRM1,GRM5,MTNR1B,NPY1R,PTAFR	272	0.0158547	0.232535
	04020	Calcium signaling pathway	4	GRM1,GRM5,PRKCA,PTAFR	177	0.0276092	0.24334
	05012	Parkinson disease	3	COX6A2,SNCA,UBE2L3	130	0.0360724	0.24334
	04530	Tight junction	3	CTNNA2,MYH9,PRKCA	132	0.037821	0.24334
	04514	Cell adhesion molecules	3	CDH4,CNTN1,SPN	133	0.0387133	0.24334

### Sheet: ST7. RRA Genes 
	Supplementary Table 7. Robust rank Aggregation (RRA) prioritized genes from the primary full cohort LB pathology meta-analysis. Summary of genes prioritized by methylGSA RRA method to calculate gene ontology (GO) enrichment. Shown are the GeneID (UCSC Gene Symbol), number of probes on the EPIC array annotated to this gene (Count), Rho value from RRA test (P-value (rho)), Bonferroni adjusted p-value and Lowest p-value in gene region from the fixed effect primary full cohort LB pathology meta analysis results (Minimum p-value)
	Gene ID	Count	P-value (rho)	Bonferroni adjusted p-value	Minimum p-value
	GBP4	12	3.37525e-13	8.46309e-09	0.000891144
	LTF	27	3.54187e-12	4.44044e-08	2.74513e-05
	STRA6	48	1.70213e-11	1.4042e-07	0.000766663
	PF4	12	2.24008e-11	1.4042e-07	0.001233
	CD244	21	6.33916e-11	3.17896e-07	8.84809e-05
	GNMT	32	3.62023e-10	1.51289e-06	0.00322226
	PRSS50	14	4.80006e-10	1.71938e-06	0.00275009
	PTPRN2	1322	5.68743e-10	1.78258e-06	2.62352e-06
	ADAM5P	10	1.00516e-09	2.80036e-06	0.00159351
	NOL4L	60	3.85639e-09	9.66952e-06	3.50926e-05
	AGAP1	397	1.29985e-08	2.96294e-05	8.01235e-05
	IDUA	39	1.64013e-08	3.19722e-05	0.00141593
	KCNAB2	125	1.65765e-08	3.19722e-05	3.14681e-06
	C21orf56	19	2.88761e-08	5.17171e-05	0.00344516
	TCF7L2	138	4.69972e-08	7.85606e-05	0.000750725
	TRIO	237	5.65991e-08	8.86979e-05	0.000654038
	CTSZ	34	7.86339e-08	0.00011598	0.000507844
	FAM167A	47	1.05566e-07	0.00014551	0.00581711
	PRKCA	186	1.10261e-07	0.00014551	0.00171206
	PLEKHG5	91	1.60268e-07	0.000200929	5.22583e-06
	CDH4	369	1.75132e-07	0.000209107	9.73019e-06
	CNGA3	39	2.20774e-07	0.000251622	0.00109426
	GSTM5	7	3.87466e-07	0.000422405	0.00781552
	NFIC	104	4.38156e-07	0.000457763	0.000855997
	AUTS2	234	4.74756e-07	0.000476162	0.000101371
	B3GNT9	15	4.98855e-07	0.000481088	0.00125654
	FLJ42875	21	6.37658e-07	0.000592172	0.000872762
	ARNT2	87	1.14269e-06	0.000999253	7.68852e-05
	MYO16	122	1.15571e-06	0.000999253	7.86024e-07
	SLC29A3	40	1.31511e-06	0.0010383	0.00055688
	DMRTA2	33	1.32423e-06	0.0010383	0.00448573
	EPHB1	68	1.32789e-06	0.0010383	0.000595401
	C3orf56	9	1.36651e-06	0.0010383	5.13971e-05
	MYH9	95	1.45121e-06	0.00104856	0.000114606
	ASAP1	145	1.46423e-06	0.00104856	0.000558149
	TACC2	145	1.50547e-06	0.00104856	0.000619959
	IFI27	20	1.6228e-06	0.00108775	0.00541881
	MAFK	35	1.6485e-06	0.00108775	0.000218001
	CYFIP2	88	1.85271e-06	0.00119115	0.00160916
	SMAD7	43	1.94881e-06	0.00121646	0.00021482
	PTPRT	61	1.9891e-06	0.00121646	0.000254239
	SH2B3	47	2.2253e-06	0.0013285	0.000294874
	MYO18B	72	2.36536e-06	0.00137928	0.000172711
	DLG2	196	2.64329e-06	0.00150631	0.000663716
	SULF2	87	2.77567e-06	0.0015466	0.000116375
	KANSL1	54	2.94719e-06	0.00160648	0.00297858
	CDKL1	35	3.11447e-06	0.00166154	0.0012888
	ISLR2	48	3.19096e-06	0.00166688	0.00797794
	C6orf138	13	3.3806e-06	0.0017299	0.0117627
	BMPER	67	3.81445e-06	0.00189431	0.000582575
	DPP6	180	3.95232e-06	0.00189431	0.000283842
	DAB2IP	130	3.95805e-06	0.00189431	0.000101503
	TRRAP	122	4.00408e-06	0.00189431	4.77604e-05
	RUFY1	58	4.29676e-06	0.00199513	0.0022359
	LINC00656	8	4.41033e-06	0.00201063	0.000113473
	LOC387647	11	4.5388e-06	0.00203225	0.0106802
	TNS3	173	5.3736e-06	0.00236382	0.000530525
	HOXA3	75	5.48015e-06	0.00236913	0.00392132
	MAML2	116	5.82845e-06	0.00247699	0.00257202
	ENG	40	6.45288e-06	0.00266571	1.19195e-06
	FXYD6	36	6.50735e-06	0.00266571	0.00853426
	GUCY1B3	25	6.59146e-06	0.00266571	0.00222231
	MGMT	188	7.05723e-06	0.00277879	0.000736901
	ABAT	63	7.09271e-06	0.00277879	0.000427113
	RAP2A	19	9.10914e-06	0.00351389	0.00129982
	SLFN12L	28	9.27772e-06	0.00351577	0.00557272
	CDH22	94	9.39446e-06	0.00351577	0.000561294
	SMAD6	67	9.56766e-06	0.00352794	1.4071e-07
	KCNN2	40	1.06536e-05	0.00387143	0.0125065
	LOC100506457	93	1.23611e-05	0.00442776	0.00116299
	RAB34	26	1.2987e-05	0.00452326	0.00255396
	MAP2	65	1.29885e-05	0.00452326	0.00216439
	LINC01038	3	1.35214e-05	0.00464431	0.000499051
	PTPRD-AS1	1	1.39944e-05	0.00474183	1.39944e-05
	HIVEP3	216	1.44763e-05	0.00483027	0.000286081
	CUX2	172	1.46407e-05	0.00483027	0.000767964
	CCDC144NL	8	1.50715e-05	0.00490783	0.00863065
	FHOD3	100	1.53407e-05	0.00493145	0.00123717
	C2orf80	17	1.55847e-05	0.00494648	0.00263901
	SORCS2	358	1.64706e-05	0.00516228	7.55055e-05
	PTAFR	28	1.73194e-05	0.00536132	2.20911e-08
	PRDM9	9	1.82547e-05	0.00558194	0.0422089
	AP3B2	40	1.85927e-05	0.00561678	0.000897341
	SLC6A2	43	1.99548e-05	0.0059565	0.00415729
	GRM5	31	2.07206e-05	0.00611232	0.00068894
	ADORA1	43	2.29403e-05	0.00664049	2.35638e-05
	TRABD2B	71	2.3103e-05	0.00664049	5.62284e-05
	MIR365-1	6	2.33164e-05	0.00664049	0.00405746
	CNTN1	43	2.35704e-05	0.00664049	0.00133181
	FNDC3A	48	2.46039e-05	0.00685465	2.08116e-05
	SHE	14	2.58239e-05	0.00707444	0.000112101
	ZC3H11A	24	2.59571e-05	0.00707444	0.0281625
	GPM6A	56	2.63395e-05	0.00710148	0.000371899
	WBP2NL	21	2.66763e-05	0.00711156	0.00215635
	BACH2	118	2.69442e-05	0.00711156	0.000769552
	MEI1	41	2.73567e-05	0.00714523	0.00745959
	JAZF1	108	2.81343e-05	0.00727258	1.34211e-05
	KLHL31	22	2.87903e-05	0.00736621	6.99166e-05
	LCE6A	9	2.94547e-05	0.00746007	0.00107552
	CTNNA2	157	3.00394e-05	0.0074771	0.000501472
	SYNPO2L	27	3.01183e-05	0.0074771	6.71042e-06
	LOC400931	21	3.04897e-05	0.00749509	0.00203806
	RGS12	177	3.14632e-05	0.00765931	6.77386e-06
	CDO1	21	3.21352e-05	0.00774768	0.00149133
	C8orf56	9	3.42454e-05	0.00817781	0.000953148
	CLIP1	62	3.5314e-05	0.00835343	0.0010117
	PGM1	42	3.70476e-05	0.00868161	0.00397131
	LYST	60	3.97651e-05	0.00923212	0.000310064
	KCNU1	23	4.05069e-05	0.00931808	0.000666235
	UBASH3B	86	4.56785e-05	0.0104122	6.17611e-09
	USH1C	51	4.66853e-05	0.0105458	0.00452042
	ZADH2	23	4.79363e-05	0.0107317	0.0183803
	MALRD1	39	5.04824e-05	0.0111669	0.0052942
	NEURL3	31	5.07708e-05	0.0111669	0.0138267
	COX6A2	10	5.25606e-05	0.0114571	0.0128692
	CUL1	36	5.30041e-05	0.0114571	0.00220332
	LCLAT1	32	5.40502e-05	0.0115834	0.00184888
	UBE2L3	29	5.58978e-05	0.0117811	7.58811e-05
	IL1RL2	25	5.65789e-05	0.0117811	0.000363002
	ZNF385D	31	5.67134e-05	0.0117811	0.00329373
	CTTNBP2	48	5.68523e-05	0.0117811	6.93834e-05
	FNDC3B	142	6.27874e-05	0.0128729	0.000199003
	TBX5	79	6.33007e-05	0.0128729	0.00264426
	TSPAN9	153	6.36612e-05	0.0128729	4.00023e-06
	LOC102724163	7	6.8791e-05	0.0137237	0.00082547
	C22orf34	100	6.89635e-05	0.0137237	0.00118168
	PMEPA1	86	7.02311e-05	0.0137519	0.00137925
	MAP1B	49	7.06594e-05	0.0137519	0.00502439
	SYT10	19	7.07505e-05	0.0137519	0.00033725
	TENM4	93	7.14505e-05	0.0137811	0.00190298
	SSH1	86	7.24757e-05	0.0138464	0.000351736
	PLXNC1	107	7.28931e-05	0.0138464	2.71661e-05
	GPIHBP1	10	7.50822e-05	0.0141362	0.00272522
	PCDH7	50	7.55467e-05	0.0141362	0.00163751
	OR2L13	29	7.75331e-05	0.0144005	0.00332845
	C11orf96	4	7.9348e-05	0.0146292	0.00459179
	KIAA1958	29	8.23915e-05	0.0150794	2.91283e-05
	GPX2	12	8.73812e-05	0.0158768	6.06816e-07
	TEX9	26	9.49208e-05	0.0170116	0.00393709
	DNAH6	30	9.59498e-05	0.0170116	0.000285925
	AGAP2	41	9.6086e-05	0.0170116	0.00027263
	IGSF22	26	9.63409e-05	0.0170116	1.42516e-07
	FRMD4A	251	9.80921e-05	0.0171271	0.000294002
	RBMS1	98	9.83611e-05	0.0171271	0.000153388
	XYLT1	134	0.000106357	0.0183917	3.79862e-05
	DENND3	132	0.000108932	0.018708	0.00120662
	CDC45L	3	0.000114749	0.019573	1.27501e-05
	KANK3	31	0.000115971	0.0196477	0.000646517
	FAAH	25	0.000119607	0.0201277	0.000762134
	CTNND2	113	0.000122851	0.0205358	0.00254772
	GIMAP8	21	0.000125548	0.0208476	2.54827e-05
	CWH43	21	0.000130924	0.0214872	0.000551347
	AGPAT5	34	0.000131394	0.0214872	0.000589654
	TDRD5	26	0.000131971	0.0214872	0.00848891
	MICAL3	148	0.000135245	0.0217483	0.00125507
	LINGO1	101	0.000135309	0.0217483	0.00429573
	C17orf98	13	0.000138228	0.0220759	0.00602364
	PRRT1	43	0.000140755	0.0223373	0.00580039
	SMG6	118	0.000143442	0.0224631	0.000811513
	NCOR2	281	0.000143606	0.0224631	1.69046e-06
	DPF1	32	0.000144235	0.0224631	0.00287163
	IRF8	42	0.000152818	0.0236528	0.00537447
	ANGPTL3	3	0.000154606	0.0237815	0.00105718
	HRCT1	7	0.000155844	0.0237815	0.000767848
	PCDH12	13	0.000156495	0.0237815	0.000824434
	ECSCR	10	0.000164231	0.024593	1.64232e-06
	TM4SF18	11	0.000164998	0.024593	0.00365526
	NBAT1	6	0.000165506	0.024593	0.00708744
	BPI	28	0.000165758	0.024593	0.0294107
	C21orf34	13	0.000169787	0.0249848	0.000856517
	RBMXL2	9	0.000170739	0.0249848	0.0246426
	HLCS	87	0.000172281	0.0249848	0.000788962
	LCNL1	10	0.000172385	0.0249848	0.00116529
	LOC102724323	6	0.000175132	0.0251164	0.000600451
	MBNL1	69	0.000176225	0.0251164	1.55887e-05
	ESR1	103	0.000176297	0.0251164	0.00503077
	PPP1R3B	25	0.000178366	0.0252676	0.00181911
	ERGIC2	18	0.000179795	0.0253269	0.000896546
	ZNF217	15	0.000189467	0.0265402	9.58861e-05
	CEACAM1	12	0.000191174	0.0265453	0.0226423
	ANO2	78	0.000191621	0.0265453	0.000500577
	MBP	146	0.000192733	0.0265527	0.00791601
	NPY1R	22	0.000199664	0.0273573	0.000485521
	LAMTOR3	6	0.000202783	0.027426	0.0115792
	SPACA1	13	0.000203116	0.027426	0.0207204
	NFAM1	35	0.000203447	0.027426	0.00287755
	ACP2	13	0.000208498	0.0278952	2.6111e-05
	FAM135B	33	0.000209153	0.0278952	0.00118114
	NETO1	25	0.000211389	0.0279532	0.0114936
	GINM1	7	0.000211817	0.0279532	0.000511155
	ZNF827	85	0.000213925	0.0280835	2.11296e-05
	FAM13C	39	0.000215376	0.0281267	0.00491895
	PGCP	32	0.00021704	0.0281972	7.36874e-05
	DYRK4	22	0.000218962	0.0283003	0.00268154
	SLC14A2	52	0.000225037	0.0289363	0.000425986
	LOC149950	15	0.000230332	0.0292136	0.0141451
	C6orf124	7	0.000230463	0.0292136	0.000953637
	MIR886	8	0.000230689	0.0292136	0.135609
	RAPGEFL1	28	0.00023221	0.0292145	9.52865e-05
	PELI2	47	0.000233026	0.0292145	0.00577542
	TGOLN2	18	0.000247304	0.0306155	0.000214003
	FAM78B	38	0.000247588	0.0306155	1.71461e-07
	KIAA0226L	17	0.000247864	0.0306155	0.00147926
	SLCO2B1	33	0.000263143	0.0323433	0.00300821
	SPN	21	0.000274185	0.0335361	0.00662403
	PLSCR4	19	0.000283446	0.0345007	0.0211989
	LOC84931	9	0.000290092	0.0350974	0.000956939
	HCG2P7	7	0.000291148	0.0350974	0.000272157
	FAM129B	46	0.000296259	0.0355426	0.020173
	SNCA	31	0.000300293	0.0358549	0.00016728
	C10orf99	15	0.000301989	0.0358866	0.00309613
	USP54	21	0.000313743	0.0371075	0.0209463
	NUDT6	29	0.000318187	0.0374564	0.00355524
	SORT1	31	0.000328348	0.0383368	0.00247025
	SLC35C2	34	0.000328724	0.0383368	0.0181366
	CACNB4	77	0.000333669	0.0387334	8.67448e-05
	NDRG4	79	0.000342157	0.0395357	1.11588e-05
	BHLHA9	12	0.000349927	0.040248	0.023424
	PALMD	24	0.000352751	0.0403876	0.00101053
	C3orf43	8	0.00035581	0.0405527	0.000341477
	TOM1L2	79	0.000357675	0.0405807	0.000279551
	MAP1LC3B2	16	0.000361181	0.0407939	0.00542134
	GRM1	49	0.000381411	0.0428857	1.58856e-07
	CPNE5	56	0.000386196	0.0432298	4.42377e-05
	LINC00880	13	0.00039157	0.0436365	0.0111423
	RAD51B	178	0.000397967	0.0441532	4.37288e-05
	EPB49	28	0.000400058	0.0441897	0.000908102
	SVIL-AS1	10	0.000403913	0.0444198	0.018461
	C11orf95	20	0.000412052	0.045117	0.00314088
	RBM38	31	0.000425809	0.0464016	0.00225471
	KLHL14	34	0.000428864	0.0464016	0.00665873
	DEPDC5	51	0.000429336	0.0464016	9.39348e-05
	PLCH2	73	0.000433046	0.0466017	0.000966133
	MTNR1B	18	0.000448084	0.048014	0.0129451
	MIR5187	4	0.000450478	0.048065	0.00397375
	ETS1	88	0.000453341	0.0481655	0.00128247
	SLC25A33	21	0.000459427	0.0486062	0.0102835
	CCDC134	18	0.000463548	0.0488362	1.43072e-06
	LINC00290	7	0.000472781	0.0496005	0.0309935

### Sheet: ST8. DMR SumStats 
	Supplementary Table 8. Significant differentially methylated regions (DMRs) associated with LB pathology in the primary full cohort meta-analysis. Shown are all of the significantly associated regions that contain two or more probes from the comb-p regional analysis of the primary full cohort LB pathology meta-analysis. Shown for each DMR is the genomic region, gene annotation from UCSC, the number of significant probes in the region, Minumum p-value, Z p-value and Šidák-corrected P-value.
	Genomic Region	Gene	Number of probes	Minimum p-value	Z p-value	Šidák p-value
	chr3:46506206-46506519	LTF	5	6.662e-06	1.501e-10	3.703e-07
	chr16:58535416-58535556	NDRG4	3	6.662e-06	7.201e-10	3.973e-06
	chr1:160833741-160833863	CD244	3	7.393e-05	2.01e-09	1.273e-05
	chr3:126911830-126911953	C3orf56	5	6.662e-06	1.555e-08	9.766e-05

### Sheet: ST9. Cross Disease Comparison
	Supplementary Table 9. Overlapping methylation signatures between different neurodegenerative diseases. A) Taking the CpGs identified in our primary full cohort LB pathology meta-analysis that reached a suggestive significance threshold (p < 1 x 10-5, n = 71 loci) we examined whether these CpGs showed the same direction of effect in a cortical meta-analysis of Braak NFT pathology (Smith et al., 2021) and an epigenome-wide association study (EWAS) of Huntington's disease (HD) performed in the entorhinal cortex and striatum (Wheildon et al., 2025). B) Taking the Bonferroni-significant CpGs identified in the Braak-NFT cortical meta-analysis, which were present on the EPIC array in the current study (n = 208 loci) we examined whether these CpGs showed the same direction of effect in our primary full cohort LB pathology meta-analysis, or in the HD EWASs. The tables shows the number of loci tested (those CpGs present in the summary statistics from both studies), the number of loci showing a shared direction of effect, the Probability, p-value and false discovery rate (FDR)-adjusted p-value (padj) from a binomial sign test. For each table the two studies summary statistics compared are shown as Study 1 & Study 2. Results shown in bold were FDR significant in the binomial sign test.
						Binomial Sign Test
	Loci tested	Study 1	Study 2	Number of Tested Loci	Number of Shared Direction Loci	Probability	P-value	Padj
	A) 71 CpGs from primary full cohort LB pathology meta-analysis	Braak-LB	HD(Entorhinal Cortex)	71	53	0.746479	1.94238e-05	0.000116543
		Braak-NFT	Braak-LB	20	15	0.75	0.0206947	0.0620842
		Braak-LB	HD(Striatum)	71	42	0.591549	0.0769564	0.184695
		HD(Entorhinal Cortex)	HD(Striatum)	71	40	0.56338	0.171235	0.342471
		Braak-NFT	HD(Entorhinal Cortex)	20	10	0.5	0.588099	0.999987
		Braak-NFT	HD(Striatum)	20	9	0.45	0.748278	0.999987
	B) 220 CpGs from Smith et al Braak-NFT meta-analysis	Braak-NFT	Braak-LB	208	188	0.903846	9.98676e-36	1.19841e-34
		HD(Entorhinal Cortex)	HD(Striatum)	207	127	0.613527	0.00066528	0.00266112
		Braak-LB	HD(Entorhinal Cortex)	207	84	0.405797	0.997347	0.999987
		Braak-NFT	HD(Entorhinal Cortex)	207	80	0.386473	0.999596	0.999987
		Braak-LB	HD(Striatum)	207	76	0.36715	0.999955	0.999987
		Braak-NFT	HD(Striatum)	207	74	0.357488	0.999987	0.999987

### Sheet: ST10. LB SumStat Disease Comp
	Supplementary Table 10. Summary statistics for the primary full cohort Lewy body (LB) meta-analysis prioritized loci with respect to other neurodegenerative disease outcomes. Summary statistics table showing A) the summary statistics for the 71 CpGs prioritized in the full cohort LB meta-analysis (at suggestive significance threshold: p < 1 x 10-5) and their effect estimate and p-value from the LB meta-analysis, B) their effect estimate and p-value in the Braak NFT pathology cortical meta-analysis taken from Smith et al. (2021), and C) and their effect estimate and p-value in the Huntington's disease (HD) epigenome-wide association study (EWAS) performed in entorhinal cortex (EC) and striatum (STR) taken from Wheildon et al. (2025). N/A denotes probes that were not analyzed in a given study.
		A) Braak LB primary full cohort meta-analysis		B) Braak NFT meta-analysis (Smith et al., 2021)		C) Huntington's disease case/control EWAS (Wheildon et al., 2025)
	Illumina ID	LB Effect Estimate	LB p-value	NFT Effect Estimate	NFT p-value	EC Effect Estimate	EC p-value	STR Effect Estimate	STR p-value
	cg13847853	0.00220119	2.61738e-11	0.00128756	8.59e-08	0.0336625	0.129033	0.0179188	0.393447
	cg27481153	0.00167953	6.17611e-09	NA	NA	0.00810459	0.690683	-0.00550635	0.722149
	cg08577553	0.00161763	2.20911e-08	NA	NA	0.0613179	0.00441189	0.0162202	0.155267
	cg22230400	0.00179667	1.4071e-07	NA	NA	0.0133063	0.493047	0.00340619	0.871936
	cg11862421	-0.0022013	1.42516e-07	NA	NA	-0.0338804	0.277914	-0.0206871	0.492771
	cg05523624	0.00221928	1.58856e-07	NA	NA	0.0249601	0.453717	0.00664509	0.779035
	cg20571958	0.001475	1.62234e-07	NA	NA	0.0112317	0.625388	0.0254594	0.151801
	cg25194322	0.00164416	1.71461e-07	6.65e-05	0.75874	-0.0138496	0.59219	-0.00418151	0.763884
	cg13650687	0.00215493	2.00606e-07	-0.000299584	0.202332	-0.0179285	0.475988	0.00300635	0.885157
	cg04321317	0.00188031	2.21924e-07	NA	NA	0.0162147	0.561622	0.0107672	0.507239
	cg06441533	-0.00228645	6.06816e-07	NA	NA	-0.0548578	0.16734	0.0249293	0.4311
	cg21912448	-0.00301933	6.68171e-07	-0.0002961	0.484482	0.00971272	0.797703	0.0350083	0.320652
	cg20472296	0.00212243	7.2849e-07	NA	NA	0.0182577	0.51266	-0.0167179	0.519169
	cg09966204	-0.00660003	7.86024e-07	-0.000589708	0.564026	0.00967891	0.854105	0.0114	0.862929
	cg15054019	0.00250998	8.3652e-07	NA	NA	-0.0121021	0.680292	0.000145254	0.996042
	cg10654443	-0.00171208	9.91639e-07	NA	NA	0.0808274	0.0224047	0.0708496	0.00804045
	cg05000435	0.00127148	1.19195e-06	NA	NA	-0.0124035	0.573987	0.0189433	0.161576
	cg16262110	-0.00248269	1.23651e-06	-0.001158	0.0066643	-0.0284866	0.387967	-0.0025679	0.944001
	cg22516725	-0.00232902	1.26969e-06	NA	NA	-0.0215453	0.574819	0.00890764	0.754456
	cg27625119	0.00169308	1.31556e-06	NA	NA	0.0287995	0.319189	0.0484606	0.00304169
	cg07837822	-0.00323082	1.41336e-06	NA	NA	0.000610728	0.985585	0.0429687	0.257583
	cg10604836	-0.00232659	1.42205e-06	NA	NA	-0.0312079	0.285314	0.0238716	0.48168
	cg15728795	0.00149229	1.43072e-06	NA	NA	0.0177761	0.35049	-0.00112031	0.933355
	cg02560754	0.00127872	1.5196e-06	NA	NA	0.0193752	0.517049	0.0142581	0.344422
	cg06726127	0.00158803	1.64232e-06	NA	NA	0.0523123	0.00699717	0.00557462	0.779236
	cg07835154	0.00142242	1.69046e-06	0.000483002	0.0863337	0.0200103	0.372634	0.0163043	0.416249
	cg11623855	0.00165285	1.81393e-06	0.000695409	0.00323704	0.00631588	0.842994	0.0144041	0.394047
	cg21985691	-0.00180063	1.8269e-06	3.33e-07	0.999395	-0.0398798	0.260602	-0.0392913	0.0552114
	cg12922664	-0.00220573	2.37571e-06	NA	NA	-0.0131366	0.684396	0.0169866	0.568875
	cg01369691	0.00117533	2.4381e-06	NA	NA	0.0155493	0.413681	-0.0165961	0.188038
	cg08924230	0.00177307	2.62352e-06	NA	NA	0.00754236	0.862713	-0.000229774	0.992545
	cg08416530	0.00171339	2.74461e-06	NA	NA	-0.0043593	0.870454	0.0520165	0.0136251
	cg13986157	-0.00194729	2.80233e-06	NA	NA	-0.00876169	0.724555	0.0146021	0.342498
	cg08451900	0.00153365	3.14681e-06	NA	NA	-0.0434793	0.224006	-0.0400679	0.0076722
	cg25282776	0.0014051	3.34784e-06	NA	NA	0.00669544	0.807028	0.0663212	0.00126841
	cg07763737	-0.00240966	3.38731e-06	-0.000776877	0.0611557	-0.0145681	0.586614	-0.0103084	0.648004
	cg11770804	-0.0017698	3.86561e-06	NA	NA	-0.0371016	0.190548	-0.0096197	0.587813
	cg25853622	0.00135699	3.87219e-06	-0.000180957	0.445378	0.000655396	0.978897	0.0103273	0.604918
	cg12585833	0.00162552	3.99381e-06	NA	NA	0.00674024	0.825517	-0.0090899	0.474765
	cg02815776	-0.00179898	4.00023e-06	NA	NA	-0.0299749	0.120441	-0.00646283	0.755286
	cg10747128	0.00164716	4.00685e-06	NA	NA	-0.00268876	0.88101	0.0195647	0.274611
	cg18376779	0.00770057	4.31169e-06	NA	NA	0.117689	0.00596283	0.0474628	0.378655
	cg11954872	0.0019887	4.3581e-06	NA	NA	0.0169999	0.529563	-0.0290441	0.118886
	cg11231069	-0.0016973	4.57468e-06	-0.00145719	0.000792869	0.00857986	0.795987	-0.00565218	0.837565
	cg06547285	0.00183545	4.67285e-06	0.000382155	0.237546	0.00600482	0.871015	-0.0063167	0.766578
	cg25973545	-0.00181095	4.83557e-06	NA	NA	-0.0610643	0.0176672	-0.00207409	0.886947
	cg25618916	0.00180515	4.89199e-06	0.00035001	0.186306	0.0200317	0.496563	0.00717752	0.659172
	cg21785723	0.00302464	5.22583e-06	NA	NA	-0.0231892	0.532399	0.0336156	0.402221
	cg01219295	-0.00198973	5.34962e-06	NA	NA	-0.00663473	0.898117	0.0019445	0.948604
	cg17828015	0.00159051	5.35112e-06	NA	NA	-0.0107557	0.651328	-0.0333599	0.00313169
	cg19441317	0.00109699	5.62225e-06	NA	NA	0.0176085	0.278345	0.0244172	0.00832261
	cg13739421	-0.00214979	6.10762e-06	NA	NA	-0.0265587	0.474727	0.0149731	0.673043
	cg05349016	0.00176836	6.59192e-06	-1.33e-05	0.974809	0.0050965	0.882993	-0.0342909	0.026271
	cg12998010	-0.00126022	6.71042e-06	NA	NA	-0.0385715	0.00526862	0.00248917	0.817014
	cg07797660	0.00155152	6.71237e-06	0.000525921	0.0603906	-0.0235354	0.433786	0.0274049	0.0339724
	cg02547426	-0.00193021	6.77386e-06	-0.000427374	0.296795	-0.0391557	0.22075	0.0154638	0.415097
	cg18981018	-0.00188094	6.82646e-06	NA	NA	-0.0579158	0.137642	0.00491125	0.878069
	cg08085089	0.00189359	6.86677e-06	NA	NA	0.0109782	0.734186	0.0225551	0.272039
	cg09025625	-0.001021	7.15095e-06	0.000218996	0.318571	-0.0434478	0.0591543	-0.0592608	0.00406587
	cg01370378	0.00139345	7.389e-06	NA	NA	0.0273012	0.143513	0.0224979	0.262648
	ch.7.106043218F	0.00104179	7.659e-06	4.42e-06	0.987042	-0.0304411	0.254952	-0.0268153	0.175002
	cg06556981	0.00146999	7.70346e-06	NA	NA	0.00588744	0.827451	0.0101204	0.582232
	cg21553977	0.00134127	8.04572e-06	NA	NA	0.0563614	0.0785885	0.00319154	0.828144
	cg02044966	0.00179132	8.07623e-06	NA	NA	0.0361442	0.441792	0.0221566	0.229584
	cg09583374	0.00229002	8.09187e-06	NA	NA	0.02572	0.377986	-0.0462759	0.0516675
	cg08620154	-0.000631933	8.15507e-06	-0.000177996	0.280002	-0.0138593	0.252299	0.000614396	0.908018
	cg11778638	0.00129282	8.22968e-06	NA	NA	0.0417003	0.105923	0.00994504	0.480986
	cg07896396	-0.00174331	8.38018e-06	NA	NA	-0.0573227	0.013277	-0.0304059	0.101497
	cg17032229	0.00150882	8.96085e-06	NA	NA	-0.0109071	0.561775	0.0125305	0.444093
	cg13021439	0.00208265	9.73019e-06	NA	NA	-0.0377056	0.300342	0.00652872	0.694745
	cg05256971	0.00178713	9.96372e-06	NA	NA	0.00499418	0.824047	0.0255938	0.0912351

### Sheet: ST11. NFT SumStat Disease Comp
	Supplementary Table 11. Summary statistics for Smith et al (2021) Braak-NFT meta-analysis prioritized loci with respect to other neurodegenerative disease outcomes. Summary statistics table showing A) the summary statistics for the 208 Bonferroni significant CpGs prioritized in the Braak NFT pathology meta-analysis (Smith et al., 2021) that were present on the EPIC array and their effect estimate and p-value in that study, B) their effect estimate and p-value in the primary full cohort LB pathology meta-analysis performed in the current study, and C) and their effect estimate and p-value in the Huntington's disease (HD) epigenome-wide association study (EWAS) performed in entorhinal cortex (EC) and striatum (STR) taken from Wheildon et al (2025). N/A denotes probes that were not analysed in a given study.
		A) Braak NFT meta-analysis (Smith et al., 2021)		B) Braak LB primary full cohort meta-analysis		C) Huntington's disease case/control EWAS (Wheildon et al., 2025)
	Illumina ID	NFT Effect Estimate	NFT P-value	LB Effect Estimate	LB P-value	EC Effect Estimate	EC P-value	STR Effect Estimate	STR P-value
	cg12307200	-0.0025257	4.48e-16	-0.000883993	0.0479286	-0.00671651	0.771587	-0.00510539	0.782244
	cg01419713	0.00369488	2.2e-14	-0.000345323	0.527814	0.00951531	0.769081	0.0243833	0.560716
	cg04874795	-0.00362283	3.95e-14	-0.00176413	0.00423918	0.00647652	0.870705	-0.0101358	0.743968
	cg07061298	0.0029735	4.57e-13	0.000982781	0.0411956	-0.019473	0.53056	-0.0303102	0.160722
	cg13076843	0.0034826	7.57e-13	0.000846302	0.101945	0.0472886	0.0263532	0.0074631	0.674708
	cg25018458	0.0013377	7.87e-13	0.000558492	0.00794823	-0.00235819	0.827284	0.00568148	0.540761
	cg07883124	0.0028937	9.1e-13	-8.43619e-05	0.841131	0.0172461	0.590457	-0.0236663	0.0977084
	cg03223072	-0.00226174	1.1e-12	0.000175797	0.668275	0.00602238	0.889738	-0.04245	0.0533639
	cg05066959	0.00402725	1.45e-12	0.000634059	0.396998	0.0309942	0.494752	-0.0167685	0.703002
	cg17881200	0.00291457	1.83e-12	0.000864343	0.128196	-0.000602955	0.987003	0.0254966	0.348106
	cg19240213	0.00327022	2.29e-12	0.00149199	0.0204143	0.0223786	0.598232	-0.0270901	0.449909
	cg10045881	-0.00242266	2.38e-12	-0.000977127	0.0360214	0.0489553	0.248991	-0.038853	0.507457
	cg02674693	0.00306729	3.57e-12	-0.000212496	0.681025	-0.0446753	0.292009	0.0292936	0.306723
	cg06800235	-0.00283026	3.71e-12	-0.000311409	0.483221	0.00704458	0.825259	0.0170464	0.429015
	cg18264562	0.00240231	5.46e-12	0.000417345	0.319257	-0.0403677	0.212934	-0.0392963	0.0414079
	cg01964852	0.00259166	5.96e-12	0.000922465	0.120178	-0.0309048	0.494404	-0.0130513	0.758517
	cg01111041	0.0015471	6.83e-12	0.000375063	0.0706901	-0.00370826	0.797873	-0.000206249	0.982284
	cg15974867	0.00302252	7.46e-12	0.00116918	0.00956215	-0.0300712	0.288982	-0.00406648	0.867462
	cg17907520	0.0018157	9.65e-12	8.64818e-05	0.706535	-0.00782656	0.651549	-0.0656873	0.00535648
	cg16988611	0.00176572	9.98e-12	0.000982247	0.00131034	-0.00487995	0.836635	-0.0196979	0.34008
	cg13579486	-0.00196108	1.01e-11	-0.000176399	0.644827	-0.0152817	0.650764	-0.0104119	0.593281
	cg01681367	-0.00257187	1.25e-11	-0.00123725	0.00662403	0.0144744	0.669851	0.0218472	0.430631
	cg01301319	0.00282466	1.54e-11	0.00133727	0.0226087	-0.0282135	0.394483	-0.0394831	0.156021
	cg02317313	0.00288805	1.69e-11	0.000983614	0.0816067	-0.0224959	0.496091	-0.0221472	0.527248
	cg14216068	0.00348985	1.71e-11	0.00245607	0.00392132	-0.021215	0.632467	-0.0231014	0.621693
	cg12234455	0.00248455	3.07e-11	0.000659793	0.0656906	-0.0132878	0.659069	-0.00807952	0.597753
	cg17006136	-0.0029971	3.41e-11	-0.000593937	0.148485	-0.00550745	0.898029	0.0200273	0.412438
	cg18757087	0.00273003	4.42e-11	0.000891194	0.0229498	-0.0335682	0.288771	-0.0112336	0.547903
	cg00621289	0.00179403	4.69e-11	0.000516031	0.180347	0.030778	0.191053	0.0255616	0.278398
	cg06889108	0.00282666	5e-11	0.000919149	0.0188856	-0.0328847	0.34077	-0.027115	0.185393
	cg03169557	0.00168417	5.41e-11	0.000831096	0.0297574	0.0408112	0.091874	0.000515476	0.975769
	cg17104258	-0.00304362	6.27e-11	-0.00167373	0.0394129	-0.0487998	0.162736	-0.0140465	0.690002
	cg13455960	-0.00214101	6.93e-11	-0.000760352	0.0387448	0.0392586	0.343021	-0.0227977	0.454516
	cg09109520	0.00263691	9e-11	-0.000481039	0.239321	-0.0257939	0.34065	0.00728143	0.598628
	cg05783384	0.0036836	1.22e-10	-0.000625298	0.478984	0.0435381	0.315935	0.0546846	0.318504
	cg01753263	0.00186636	1.25e-10	0.000714454	0.0141616	-0.0212711	0.356825	-0.0572107	0.00491766
	cg14430943	0.00235394	1.78e-10	0.00131275	0.0135285	-0.012152	0.745797	-0.0597427	0.00962249
	cg02124912	0.00287006	1.82e-10	0.000708237	0.102127	-0.0103927	0.742646	-0.0203576	0.174851
	cg05851442	0.00280231	1.95e-10	0.000936247	0.207223	-0.00709716	0.860333	-0.0022912	0.952499
	cg01105418	0.00300212	1.98e-10	-6.84434e-05	0.864204	0.0106464	0.525478	-0.0187298	0.317905
	cg05810363	0.00305182	2.01e-10	0.000818448	0.115433	0.0568435	0.100024	-0.000837876	0.966481
	cg26884773	0.00271377	2.19e-10	0.00151229	0.00972183	-0.00212555	0.949214	-0.0897469	0.244884
	cg22962123	0.00361746	2.21e-10	0.00124197	0.0897178	0.0243973	0.54795	-0.0219659	0.53
	cg04147621	0.00178809	2.26e-10	0.000538038	0.267627	0.0387423	0.156382	0.0414169	0.138817
	cg05731218	-0.00123528	2.53e-10	0.000227714	0.476941	-0.00526092	0.819857	0.0113602	0.309399
	cg04157161	0.00378839	2.66e-10	0.0012754	0.0709907	0.00734771	0.838481	-0.00891481	0.783871
	cg23201812	-0.00237496	2.69e-10	-0.000412958	0.484367	0.0370377	0.532674	-0.0352109	0.57002
	cg08262220	-0.00240345	2.71e-10	-0.000196617	0.627058	0.0415271	0.41443	-0.0375088	0.419325
	cg26757820	0.00253777	2.8e-10	0.000341558	0.30393	-0.0388492	0.0491366	-0.0149703	0.31553
	cg01478234	0.00272507	2.91e-10	0.000920249	0.0922808	-0.0091882	0.738347	0.002099	0.93399
	cg06093152	-0.00214644	3.52e-10	-0.000610159	0.115146	-0.0367642	0.151155	-0.0333924	0.0141527
	cg25840926	0.00287222	3.61e-10	0.000861472	0.0569488	-0.0338594	0.323431	-0.0206457	0.34695
	cg04252044	-0.00274406	3.7e-10	-0.000928092	0.0949485	-0.0331855	0.348898	0.00491146	0.865388
	cg11236550	-0.00248328	4.03e-10	-0.00132519	0.0350643	-0.0692951	0.00803326	-0.0411422	0.0779748
	cg15645660	0.00438185	4.67e-10	0.00195654	0.0656762	0.00436086	0.926262	-0.0403519	0.456755
	cg22090150	0.00237802	4.83e-10	0.00118745	0.0236487	0.031393	0.228604	0.0695401	0.00857502
	cg03308399	0.00314319	4.84e-10	0.00105664	0.111215	-0.0054477	0.892602	-0.00329965	0.913449
	cg18680977	0.00416765	5.48e-10	0.00137504	0.0747674	0.0280999	0.553231	0.00531255	0.910162
	cg04917446	0.00170472	5.55e-10	3.94398e-05	0.927459	0.000978529	0.977848	0.00620018	0.837322
	cg01291088	0.00284884	5.67e-10	-0.00023348	0.72812	-0.0193649	0.553002	-0.0207426	0.49852
	cg24041556	0.00329321	6.95e-10	0.00132104	0.0578622	-0.0145606	0.648534	-0.00111083	0.9606
	cg11859982	0.00217363	7.26e-10	0.000270018	0.406568	-0.0204955	0.40513	-0.0173623	0.208496
	cg08610901	-0.00265213	8.04e-10	-0.000564409	0.225768	0.0389385	0.330343	0.00369725	0.87964
	cg13935577	0.00392817	8.17e-10	0.00273803	0.0156105	0.0302975	0.644937	-0.00143845	0.981942
	cg22552736	0.00218328	8.38e-10	0.000632558	0.0974173	-0.02907	0.21329	-0.0149907	0.551731
	cg14010720	-0.00246245	8.83e-10	-0.00145172	0.000609635	0.0045964	0.905257	0.0118966	0.602214
	cg12461930	-0.00207989	9.76e-10	-0.000727154	0.0724982	0.0259821	0.308783	0.026142	0.232204
	cg23968456	0.00134711	1.09e-09	0.000492548	0.0123321	-0.0030399	0.799164	-0.0164265	0.128658
	cg25432336	0.00245989	1.17e-09	0.000673801	0.0522408	-0.00700065	0.785332	-0.00311095	0.859974
	cg04222409	0.00197079	1.44e-09	0.000564047	0.172453	0.0565472	0.0870805	0.0113953	0.616329
	cg18535415	0.00202984	1.65e-09	0.000685202	0.0521625	-0.00973465	0.684736	-0.0145931	0.434957
	cg12436196	-0.00189387	1.76e-09	-0.00068696	0.0783529	0.0198819	0.564276	-0.0110037	0.782461
	cg06811467	0.00130306	1.94e-09	0.000324876	0.170956	-0.0216493	0.165831	-0.0324974	0.0471982
	cg06977285	0.0018561	2.37e-09	-0.00018249	0.552452	-0.0484166	0.0792423	-0.00880871	0.504151
	cg17970299	0.0034309	2.56e-09	0.000811153	0.452514	-0.105406	0.126726	-0.0324926	0.570949
	cg22088368	-0.00178342	2.77e-09	-0.000815915	0.0255146	-0.0211356	0.478926	-0.000475226	0.979987
	cg08412913	-0.00196756	2.97e-09	-0.000910771	0.0635097	-0.0104831	0.676436	-0.0432578	0.186901
	cg11724984	0.00214075	3.27e-09	0.000733758	0.11303	0.0361595	0.134536	-0.0145241	0.539116
	cg15601264	-0.00156432	3.76e-09	5.81432e-05	0.841527	0.0238662	0.29055	0.0194934	0.249673
	cg01353646	0.00282494	4.23e-09	0.00077675	0.119182	0.011143	0.708745	-0.0144584	0.506319
	cg03568673	-0.00163864	4.25e-09	7.5853e-05	0.865523	-0.0181632	0.567095	-0.00182529	0.938117
	cg16129132	0.00213303	4.66e-09	0.000749087	0.0198184	-0.0388827	0.121196	-0.0380924	0.0631227
	cg12864235	0.00263024	4.71e-09	0.000209149	0.595173	-0.0256814	0.425541	-0.0110704	0.535353
	cg02106682	0.0021714	5.09e-09	0.000132489	0.794533	-0.0480163	0.0835609	-0.0165541	0.444208
	cg12163800	0.00239709	5.13e-09	0.000999427	0.0274816	0.0255257	0.347336	0.00790308	0.529464
	cg05109569	0.00267474	5.61e-09	0.00179961	0.0074124	-0.0226602	0.553147	-0.013344	0.683284
	cg14103343	0.00213582	6.75e-09	0.000965695	0.00513358	-0.0113071	0.736905	-0.015292	0.284385
	cg04301614	-0.00170131	7.07e-09	-0.000205793	0.550712	-0.00224215	0.941643	0.0200729	0.317868
	cg26360402	-0.00167	7.21e-09	0.000117578	0.730461	0.00585903	0.876314	0.00419013	0.89165
	cg10469774	0.00170323	7.26e-09	0.000359658	0.274632	-0.00547164	0.848555	-0.00216932	0.908311
	cg24761525	0.00220125	7.45e-09	0.000281722	0.469061	-0.0587277	0.163921	-0.00894362	0.610895
	cg10570158	0.00246628	7.85e-09	8.75451e-05	0.828612	-0.0207837	0.667517	-0.00895911	0.550022
	cg16402452	0.00159245	7.91e-09	0.000438159	0.300244	0.00343361	0.933339	-0.0113061	0.691221
	cg09490371	0.00290812	8.23e-09	0.00258983	0.00243755	0.00922839	0.84453	-0.0154817	0.708516
	cg23829949	0.00210972	8.73e-09	0.00033266	0.357289	-0.012281	0.696386	-0.0201532	0.427323
	cg22904711	0.00339052	9.11e-09	0.000751387	0.189455	0.0126903	0.721759	0.0208864	0.545753
	cg00921266	0.00352109	9.25e-09	0.00183507	0.103957	-0.0165379	0.841965	-0.021742	0.738172
	cg09825979	0.00241021	9.28e-09	0.000774141	0.123351	NA	NA	NA	NA
	cg07522913	0.00194547	9.98e-09	0.000960081	0.116003	-0.0178912	0.633835	-0.0125345	0.715625
	cg09448088	0.00203384	1.04e-08	0.00114854	0.0111055	0.0190914	0.50076	0.00109742	0.958034
	cg19411952	0.00241946	1.06e-08	0.00122931	0.00435522	-0.0127397	0.711841	0.0140696	0.560733
	cg19803550	0.00141077	1.06e-08	0.000825369	0.0217655	0.0309475	0.308741	-0.00351631	0.828417
	cg17400113	-0.00167494	1.15e-08	-0.00083565	0.0259214	0.0348365	0.3771	-0.0310815	0.292391
	cg14852355	-0.00182413	1.18e-08	-0.000542524	0.188195	0.00457238	0.914324	0.0280049	0.173399
	cg16087093	-0.00191403	1.19e-08	-0.000457611	0.0859193	0.00649715	0.771604	0.00749272	0.612895
	cg27560367	0.00149676	1.19e-08	0.000562799	0.0242559	-0.0180454	0.431712	-0.00223807	0.833004
	cg09596958	0.0033573	1.33e-08	0.00142549	0.141727	0.0454783	0.333912	-0.00961932	0.820196
	cg03672272	0.0015877	1.35e-08	0.000928448	0.00194289	-0.043503	0.108508	-0.00172608	0.882714
	cg07207652	0.00245945	1.36e-08	0.000628963	0.230289	0.0112498	0.683471	0.00541094	0.82598
	cg22957360	0.00229995	1.45e-08	0.00136128	0.00163311	-0.00571407	0.83384	-0.0199933	0.398172
	cg21691065	-0.00154039	1.51e-08	-0.000787835	0.194573	-0.0175419	0.542056	0.00956631	0.784861
	cg09502865	0.00260465	1.53e-08	0.000832092	0.100034	-0.0120315	0.618684	-0.0132509	0.550647
	cg02226192	0.00225353	1.57e-08	0.00109142	0.0050236	-0.0260518	0.280492	-0.040393	0.0601132
	cg23859635	0.0019801	1.58e-08	0.000948019	0.00460043	-0.0406169	0.179686	-0.0415562	0.0121444
	cg01952185	0.00198127	1.66e-08	0.00101629	0.0228177	-0.0307635	0.268318	-0.0129387	0.426385
	cg20864214	0.00287317	1.68e-08	0.00149256	0.0321543	-0.0428979	0.34488	-0.0139616	0.760626
	cg06635946	0.00169997	1.69e-08	0.000879684	0.00231917	-0.0297479	0.281336	0.00867008	0.603064
	cg11601000	0.00170676	1.74e-08	0.000352088	0.21195	-0.0284832	0.269774	-0.0180424	0.113201
	cg17693222	0.00147196	1.79e-08	0.00132997	0.00043008	0.0089075	0.645615	-0.00502779	0.760457
	cg08578641	0.00248329	1.8e-08	0.000635708	0.150225	-0.0163814	0.67034	-0.00108904	0.964727
	cg15911153	0.00298	1.86e-08	0.00133569	0.0577455	-0.0169378	0.754813	0.0179671	0.5364
	cg20618448	0.00156777	1.9e-08	0.000562805	0.0676002	0.00123011	0.956587	-0.00860558	0.591408
	cg07264048	0.00196681	1.91e-08	0.000104202	0.749561	-0.0466835	0.150148	-0.0266422	0.0723983
	cg06116248	0.00127386	2e-08	0.000163338	0.701191	0.0201841	0.288193	0.0380719	0.0901914
	cg27409802	-0.00192644	2.24e-08	-0.000351633	0.419759	-0.0593712	0.0406735	0.0355814	0.160907
	cg06305891	-0.00157011	2.32e-08	-0.000149379	0.671719	-0.0102686	0.763647	0.0178077	0.414778
	cg03775372	0.0017338	2.38e-08	0.000348532	0.233344	-0.0554749	0.0408948	-0.0177785	0.0722185
	cg09809672	-0.00133532	2.43e-08	-0.000383943	0.22806	0.0363651	0.0930628	0.0236237	0.129233
	cg17319795	-0.00155393	2.44e-08	-0.000254465	0.36933	0.0355979	0.139415	0.00160801	0.944175
	cg02827029	0.00251495	2.47e-08	0.000661438	0.237653	0.0405668	0.252165	-0.0266266	0.294034
	cg13879455	0.00250586	2.52e-08	0.000633389	0.168715	-0.0240112	0.454382	0.00323937	0.885693
	cg13390284	0.00180291	2.53e-08	0.000736387	0.0210753	-0.0393141	0.238364	-0.00525437	0.707941
	cg08087102	0.00115714	2.57e-08	0.000631712	0.0380548	-0.00507758	0.84031	0.0120348	0.437383
	cg14109551	-0.00153814	2.63e-08	-0.000572763	0.139676	-0.00293633	0.900442	-0.0315184	0.084511
	cg07349815	0.00226258	2.9e-08	0.00097893	0.0154974	0.00324749	0.902869	-0.0192855	0.218906
	cg01666652	0.00130704	2.95e-08	0.000750887	0.0433884	0.0132812	0.636497	0.0187899	0.338516
	cg06784824	0.00184809	3e-08	0.000647718	0.0819567	-0.0243257	0.373633	-0.0108748	0.560833
	cg19268695	-0.00148667	3e-08	0.000247496	0.538245	0.0505454	0.0769402	-0.0087005	0.64705
	cg17824906	0.00217083	3.01e-08	0.00108447	0.00447017	-0.00866888	0.809324	-0.0137043	0.600477
	cg12897164	-0.00217444	3.04e-08	0.000599912	0.153265	-0.00586585	0.808639	-0.0140584	0.511699
	cg26022064	0.00210698	3.07e-08	0.000197701	0.562133	0.0143164	0.519843	-0.0219964	0.333286
	cg15751131	-0.00191117	3.12e-08	-0.00119258	0.00224072	-0.0180356	0.572203	0.00727895	0.76712
	cg04587220	0.0034656	3.27e-08	0.000743699	0.32524	0.0520875	0.250847	-0.0125667	0.665517
	cg25389328	0.00146114	3.37e-08	0.000449252	0.0542612	-0.0491232	0.0360249	-0.0179214	0.0460535
	cg08433504	0.00187985	3.38e-08	0.000935316	0.0345635	0.0391941	0.167706	-0.00305781	0.92328
	cg03052004	-0.00106083	3.61e-08	0.000572097	0.0630098	0.0208003	0.606108	0.0196604	0.0996056
	cg13313598	0.00210885	3.64e-08	0.000174488	0.64926	-0.00120494	0.961378	0.0100833	0.527979
	cg20225999	0.00290351	3.85e-08	0.000328848	0.663577	-0.0151045	0.777559	-0.0161332	0.667068
	cg14913610	-0.00135236	3.9e-08	-0.000439534	0.207572	0.0088048	0.707713	0.0101371	0.694201
	cg18581669	-0.00163059	4.07e-08	-0.000870214	0.0625742	-0.0198785	0.480762	0.0122286	0.6168
	cg12309456	0.00167197	4.09e-08	0.000405885	0.342515	0.034663	0.24921	-0.00738238	0.628241
	cg17965690	0.00322429	4.11e-08	0.00111506	0.129711	-0.00637256	0.861954	0.00433511	0.897175
	cg25143652	-0.00174056	4.3e-08	-0.00138804	0.00349923	0.00850038	0.824416	0.0298529	0.131963
	cg08414108	0.00222389	4.57e-08	0.000885575	0.163464	0.00924858	0.818316	-0.0364647	0.563833
	cg20733077	0.00195613	4.68e-08	0.0010247	0.0500393	0.0944766	0.0018145	0.0200912	0.413395
	cg08659179	0.00203696	4.71e-08	0.000419733	0.200002	-0.00853456	0.755341	0.00452251	0.768137
	cg05923197	0.00256661	4.75e-08	0.00104001	0.0558534	-0.04169	0.279852	-0.0296441	0.147905
	cg13280041	0.00194076	4.78e-08	0.00016341	0.713195	0.0211334	0.327317	-0.00847192	0.762664
	cg12305431	0.00241538	5.04e-08	0.00110645	0.0502765	-0.029736	0.385891	0.014395	0.614838
	cg07018107	-0.00138801	5.09e-08	-0.000427524	0.327308	0.0337592	0.228093	0.0294409	0.220907
	cg00147172	0.00152711	5.11e-08	0.000180375	0.604604	-0.00694342	0.695417	0.00596858	0.697633
	cg05417607	0.00175282	5.31e-08	0.00054835	0.114832	0.0434039	0.0720877	0.0151219	0.253075
	cg17746395	0.00212899	5.42e-08	0.000563319	0.331991	0.0188622	0.618084	-0.0464908	0.184578
	cg17775899	0.00214556	5.67e-08	2.02528e-05	0.970774	-0.0308373	0.29252	0.00828631	0.7623
	cg13783444	0.00143708	5.77e-08	0.000370609	0.140283	-0.0037964	0.868388	0.000460907	0.96759
	cg00682096	0.00222549	6.15e-08	0.000388322	0.44423	-0.0580716	0.174378	0.0210057	0.520846
	cg00215182	-0.0019718	6.42e-08	-0.000951833	0.0474567	-0.000133082	0.997658	0.0220376	0.397366
	cg15066489	0.00174909	6.44e-08	-1.01861e-05	0.972041	-0.0116852	0.588422	-0.0478337	0.00361674
	cg10667895	-0.00187458	6.49e-08	0.000271017	0.495359	-0.0142205	0.58415	-0.0139742	0.653927
	cg05157625	0.00256383	7.17e-08	0.00122149	0.0631677	-0.0263471	0.454221	-0.0128011	0.636194
	cg20991420	-0.00145403	7.48e-08	-0.000733198	0.0444117	0.0204309	0.406659	0.0115361	0.510447
	cg23449541	0.00182994	7.49e-08	0.000634529	0.158383	0.033438	0.222909	0.0410444	0.14809
	cg12655542	-0.00157067	7.5e-08	-9.27651e-06	0.980692	-0.0230559	0.306015	0.00331357	0.85517
	cg15610437	-0.00172111	7.6e-08	-8.846e-05	0.844768	0.0157268	0.638615	0.0310128	0.0748974
	cg23035449	-0.00188901	7.75e-08	-0.000976648	0.0250119	0.034498	0.354312	0.0323853	0.177904
	cg19863740	-0.00165022	7.87e-08	-0.000543666	0.134338	0.00431519	0.888655	-0.00999359	0.664628
	cg24075175	0.00235428	7.88e-08	0.00108721	0.0425564	0.0177778	0.532188	0.00534999	0.840318
	cg23489038	-0.00207889	7.96e-08	-0.000840451	0.0840089	-0.0111142	0.744686	-0.0160029	0.623938
	cg24670552	0.00209749	7.97e-08	0.000150058	0.792026	0.0139306	0.639299	-0.0399068	0.118848
	cg25426302	0.00186245	8.33e-08	0.000736354	0.0266383	-0.00588009	0.811633	0.0266219	0.206788
	cg25015038	-0.001936	8.44e-08	-0.000741796	0.136302	-0.010001	0.76476	-0.0347978	0.210562
	cg12562461	0.00105653	8.5e-08	0.000415031	0.140842	0.0397879	0.0472471	0.0203972	0.156579
	cg13847853	0.00128756	8.59e-08	0.00220119	2.61737938568714e-11	0.0336625	0.129033	0.0179188	0.393447
	cg07623567	-0.00140927	8.67e-08	-0.00041447	0.411618	-0.00735164	0.80605	0.0170976	0.555279
	cg22952459	-0.00155046	8.76e-08	-0.00128304	0.00328055	-0.000344286	0.991241	0.0450891	0.0175755
	cg08140459	-0.00158423	8.77e-08	5.41158e-05	0.886622	0.00294446	0.920841	0.00413463	0.860477
	cg02803819	0.00199778	8.79e-08	0.000535685	0.21118	-0.0146786	0.71385	-0.0013201	0.953456
	cg08486903	0.00191142	8.91e-08	0.000642598	0.0636784	-0.0144294	0.505584	-0.00934325	0.582481
	cg23618477	-0.0037267	8.92e-08	-0.0013216	0.0423767	-0.00979615	0.837168	0.00252795	0.933765
	cg24524285	0.00220039	9.1e-08	0.000129035	0.798845	-0.0214595	0.5145	-0.0441607	0.0453924
	cg09676376	-0.00146841	9.22e-08	-0.000252699	0.416625	0.0148778	0.549488	-0.00211586	0.922135
	cg26002218	0.00207715	9.39e-08	0.000477473	0.226356	-0.0371867	0.250298	0.00285401	0.867763
	cg11964461	0.00188024	9.48e-08	0.000434442	0.296967	-0.0136447	0.610218	0.00902629	0.635283
	cg02237342	-0.00178881	9.51e-08	-0.000147068	0.680978	0.00510447	0.871984	0.0352786	0.101539
	cg22507723	0.00250519	9.58e-08	0.00123849	0.0521632	0.0251289	0.468641	-0.00638319	0.872336
	cg08230957	0.00228124	9.62e-08	0.00111529	0.0116444	-0.0229293	0.426742	-0.0154911	0.448357
	cg21399057	0.00193541	9.63e-08	0.00104006	0.0211093	-0.0600172	0.162876	-0.0278611	0.348812
	cg12476754	-0.00222229	9.67e-08	-0.00117943	0.0565685	-0.070748	0.0190272	-0.0240657	0.477567
	cg21683390	-0.00200264	9.81e-08	-0.000408993	0.32292	0.0170549	0.717674	-0.0218067	0.686704
	cg13305951	0.00214802	9.97e-08	-0.000540986	0.151999	-0.0259659	0.37146	-0.0256874	0.132071
	cg10078511	0.0019865	1e-07	0.00106786	0.00659887	-0.0269027	0.395982	0.000160355	0.991888
	cg00979931	0.00302502	1.02e-07	0.00174758	0.00352822	-0.00881546	0.714357	-0.0175972	0.480993
	cg06724693	-0.00203648	1.04e-07	-0.000856254	0.016607	0.00910334	0.801859	-0.000201945	0.994891
	cg01653446	0.00132056	1.07e-07	0.000474753	0.228634	0.0127004	0.617621	0.00898232	0.660684
	cg12695465	0.00201332	1.07e-07	0.000197005	0.622674	-0.0272356	0.436814	-0.030303	0.116239
	cg04117801	0.00222198	1.18e-07	0.00123367	0.0604295	-0.0373521	0.574688	0.00302487	0.930424
	cg10976218	-0.00173528	1.21e-07	-0.000153959	0.683382	-0.0210491	0.354629	0.00302802	0.875791
	cg07823492	0.00281247	1.22e-07	0.0011645	0.124372	-0.0128883	0.805039	0.00121159	0.979052

### Sheet: ST12. cis-mQTL summary
	Supplementary Table 12. Cis-methylation quantitative trait loci (mQTLs) associated with the 24 FDR significant methylated sites from the primary full cohort LB pathology meta-analysis. Shown is meta data for the methylation site tested, including the EPIC Array Methylation site ID, the manifest UCSC Gene Annotation for the site, and the chromosome (CHR) and base-pair (BP) position for that CpG site (hg19/GRCh37 genomic annotation). The QTL summary shows the number of genetic loci with an FDR significant association to that CpG site, and the start and end BP coordinates of the region of identified QTLs. For each Cpg, the topmost significant locus is summarized, with the basepair position, effect allele, distance to the CpG site, association P-value, FDR adjusted p-value (padj) and beta association effect estimate summarized for that locus.
	Methylation Information				QTL Summary			Top mQTL Summary
	Methylation Site	UCSC Gene Annotation	CHR	BP	N	Start BP	End BP	BP Position	Effect Allele	Distance to CpG Site	P-value	Padj	Beta
	cg09966204	MYO16	13	109741117	119	109638685	109862559	109741078	G	39	1.62198e-25	7.57254e-22	-0.0881729
	cg15054019		1	25192749	74	25093473	25263997	25192837	G	88	1.97853e-17	3.75011e-13	0.0190433
	cg07837822	MYO16	13	109740415	56	109627586	109810163	109741078	G	663	3.92274e-12	1.04751e-09	-0.0284645
	cg27625119	LPCAT1	5	1502318	41	1484494	1535286	1499819	T	2499	2.83926e-11	2.49173e-08	0.0122681
	cg22516725	WWOX	16	79071140	37	79051846	79074455	79070978	G	162	2.58336e-10	1.84478e-06	0.0145014
	cg16262110	MTA1	14	105909203	4	105868896	105954949	105932544	G	23341	2.89832e-08	0.000119614	0.0122797
	cg21912448	RERE	1	8727007	44	8712743	8973567	8882664	T	155657	8.57647e-07	0.000478113	0.0150071
	cg05523624	GRM1	6	146679657	26	146670264	146861189	146679735	C	78	1.56165e-06	0.00254903	-0.0128347
	cg25194322	FAM78B	1	166131844	133	166066108	167125338	166116930	A	14914	9.92778e-06	0.00330125	0.00789631

### Sheet: ST13. Browns Summary
	Supplementary Table 13. Analysis of probes located in known AD, PD and DLB regions based on prior published GWAS. Brown's method was used to combine p-values (from our primary full cohort LB pathology meta-analysis) for CpGs in LD regions reported in GWAS for AD (Kunkle et al., 2019), PD (Kim et al., 2024) and DLB (Chia et al., 2021). Shown for each region are the chromosome, Region Start and Region End based of hg19 GrCh37 human genome build, the trait/study tested and corresponding citation, amd the region ID (annotated gene or nearest protein coding gene from GWAS study). N-overlap shows the number of EPIC array probes in this region that were analyzed in our primary full cohort LB pathology meta-analysis. Shown is the Brown's Scale Factor, Degrees of Freedom (DF), Uncorrected Browns aggregated p-value (P-value), and False Discovery Rate (FDR) adjusted p-value (padj) across all tests.
	Chromosome	Region Start	Region End	Trait/Study	Region ID	N-Overlap	Brown's Scale Factor	DF	P-value	Padj
	4	90743331	91005096	DLB (Chia 2021)	SNCA	54	1.9624	46.8815	0.000108288	0.00985424
	4	89835093	91453046	PD (Kim 2024)	SNCA	250	3.24513	133.739	0.000325908	0.0148288
	4	77087704	77388198	PD (Kim 2024)	FAM47E	137	1.71043	146.162	0.00462701	0.140353
	7	143099107	143109208	AD (Kunkle 2019)	EPHA1	19	1.67377	20.3135	0.0165627	0.291691
	6	32395036	32636434	AD (Kunkle 2019)	HLA-DRB1	241	2.90943	63.9299	0.0178245	0.291691
	10	121260786	121859599	PD (Kim 2024)	SEC23IP	245	3.79743	119.554	0.0192324	0.291691
	17	61499732	61543566	AD (Kunkle 2019)	ACE	56	2.70258	40.7018	0.0540901	0.410418
	11	10529822	10560490	PD (Kim 2024)	RNF141	13	1.00373	13.9479	0.0617421	0.410418
	17	43263774	44904049	PD (Kim 2024)	CRHR1	745	11.1506	107.617	0.0620942	0.410418
	1	205641826	205762946	PD (Kim 2024)	NUCKS1	85	2.23487	70.6977	0.0633461	0.410418
	4	729655	1015844	PD (Kim 2024)	DGKQ	547	12.5791	82.518	0.076302	0.410418
	6	112016261	112300985	PD (Kim 2024)	FYN	129	3.53692	70.683	0.0793534	0.410418
	14	37883659	38014049	PD (Kim 2024)	MIPOL1	17	1.65817	16.8861	0.0892723	0.410418
	12	39962104	41615253	PD (Kim 2024)	SLC2A13	230	5.49073	78.3138	0.0913983	0.410418
	14	92926952	92957176	AD (Kunkle 2019)	SLC24A4	12	1.84196	11.9438	0.0934719	0.410418
	1	154806908	156300731	PD (Kim 2024)	DPM3	1465	8.7855	297.763	0.0956961	0.410418
	17	76372679	76404280	PD (Kim 2024)	PGS1	45	1.73292	49.6273	0.0959983	0.410418
	1	155116151	156063880	DLB (Chia 2021)	GBA	791	4.68622	285.518	0.0985047	0.410418
	14	75132155	75380132	PD (Kim 2024)	AREL1	130	1.77747	139.524	0.0986817	0.410418
	1	232642837	232671890	PD (Kim 2024)	SIPA1L2	21	1.53324	24.7841	0.102788	0.410418
	14	55283070	56201197	PD (Kim 2024)	WDHD1	368	4.12597	166.749	0.107461	0.410418
	8	16695418	16739127	PD (Kim 2024)	FGF20	2	1.10404	3.62307	0.108539	0.410418
	7	99932049	100190116	AD (Kunkle 2019)	NYAP1	312	3.00711	182.234	0.110312	0.410418
	16	52538337	52644895	PD (Kim 2024)	TOX3	44	3.40775	25.8235	0.114964	0.410418
	9	17523640	17828039	PD (Kim 2024)	SH3GL2	34	3.48465	18.3663	0.12042	0.410418
	3	122105616	122289005	PD (Kim 2024)	PARP9	81	1.48467	103.727	0.121295	0.410418
	5	59958372	60534081	PD (Kim 2024)	ELOVL7	140	1.57067	170.627	0.124987	0.410418
	4	17793730	18035250	PD (Kim 2024)	LCORL	53	1.48305	68.7772	0.134893	0.410418
	7	23110019	23407240	PD (Kim 2024)	GPNMB	165	3.06096	98.6619	0.135953	0.410418
	19	1050130	1075979	AD (Kunkle 2019)	ABCA7	56	3.25569	33.787	0.139729	0.410418
	12	122953084	123912213	PD (Kim 2024)	CCDC62	711	10.7481	120.207	0.139813	0.410418
	13	50238358	50406547	PD (Kim 2024)	KPNA3	57	1.3215	81.7251	0.179382	0.485971
	1	161460211	161625633	PD (Kim 2024)	FCGR2A	98	2.73914	29.9364	0.180175	0.485971
	3	151090424	151132605	PD (Kim 2024)	MED12L	15	1.87433	16.0057	0.192732	0.485971
	8	22449484	22542962	PD (Kim 2024)	BIN3	111	4.23129	49.1576	0.194171	0.485971
	11	47372377	47466790	AD (Kunkle 2019)	SPI1	122	3.6301	65.563	0.194774	0.485971
	22	41408754	41713111	PD (Kim 2024)	EP300	193	3.9403	91.3637	0.197593	0.485971
	8	27195121	27238052	AD (Kunkle 2019)	PTK2B	22	3.65707	11.4846	0.20347	0.487165
	1	226821920	226967890	PD (Kim 2024)	ITPKB	116	5.31751	42.5011	0.214037	0.487165
	17	59979512	60140962	PD (Kim 2024)	MED13	23	1.71864	23.2742	0.214138	0.487165
	16	50715185	50842061	PD (Kim 2024)	NOD2	117	4.3684	51.2774	0.224009	0.497191
	2	233976593	233981912	AD (Kunkle 2019)	INPP5D	3	1.83974	3.26133	0.247718	0.536722
	2	168993929	169178501	PD (Kim 2024)	STK39	57	2.00902	55.7487	0.2771	0.582695
	19	45116911	46318605	AD (Kunkle 2019)	APOE	1230	16.4248	144.172	0.282888	0.582695
	2	102300940	102605850	PD (Kim 2024)	MAP4K4	129	18.5328	12.5183	0.288146	0.582695
	2	135443955	135595968	PD (Kim 2024)	ACMSD	45	2.78097	31.6437	0.304251	0.592222
	1	207679307	207850539	AD (Kunkle 2019)	CR1	50	1.94472	29.8244	0.305873	0.592222
	11	133698733	133856043	PD (Kim 2024)	SPATA19	133	6.18281	40.1112	0.322135	0.592979
	3	182645997	182884941	PD (Kim 2024)	MCCC1	106	2.37179	83.4813	0.350818	0.592979
	12	46124413	46454899	PD (Kim 2024)	SCAF11	84	2.1321	70.3533	0.353868	0.592979
	17	15871208	16248083	PD (Kim 2024)	PIGL	138	4.67664	55.1678	0.354643	0.592979
	2	127882182	127894615	AD (Kunkle 2019)	BIN1	4	1.00314	7.97498	0.361941	0.592979
	11	85670385	85868640	AD (Kunkle 2019)	PICALM	67	2.5355	43.384	0.36281	0.592979
	16	19706199	19867021	AD (Kunkle 2019)	IQCK	81	1.62859	94.5603	0.364129	0.592979
	18	40542412	40977794	PD (Kim 2024)	RIT2	30	1.78548	31.3641	0.366534	0.592979
	19	45324138	45429708	DLB (Chia 2021)	APOE	76	3.15055	39.9931	0.366579	0.592979
	6	40706366	41365821	AD (Kunkle 2019)	TREM2	294	6.49567	83.1323	0.371426	0.592979
	15	58873555	59120077	AD (Kunkle 2019)	ADAM10	76	1.6081	84.5718	0.384457	0.6032
	6	47412916	47628558	AD (Kunkle 2019)	CD2AP	49	2.22183	38.7068	0.392714	0.603515
	12	33654093	34837585	PD (Kim 2024)	ALG10	252	18.8755	19.92	0.397922	0.603515
	6	26903384	27859453	PD (Kim 2024)	HIST1H2BL	685	11.7316	93.0817	0.415554	0.60654
	20	3148720	3202764	PD (Kim 2024)	DDRGK1	69	7.16739	18.9748	0.419318	0.60654
	8	11653154	11716473	PD (Kim 2024)	CTSB	79	3.52333	38.5999	0.421717	0.60654
	6	133094768	133228586	PD (Kim 2024)	RPS12	60	1.71303	64.2137	0.426578	0.60654
	11	59856028	60097777	AD (Kunkle 2019)	MS4A2	65	5.44502	18.7327	0.441277	0.610488
	16	30630226	31165795	PD (Kim 2024)	FBXL19	717	5.65338	243.04	0.443182	0.610488
	1	93539383	94007922	PD (Kim 2024)	MTF2	135	3.32078	75.8858	0.44948	0.610488
	9	33766536	34054300	PD (Kim 2024)	UBAP2	76	1.51136	80.7218	0.462776	0.615896
	20	54979828	55025377	AD (Kunkle 2019)	CASS4	22	3.7222	11.2837	0.466998	0.615896
	14	88391116	88487924	PD (Kim 2024)	GPR65	51	1.94755	52.3734	0.483084	0.620616
	4	114340363	114407519	PD (Kim 2024)	CAMK2D	14	1.53621	14.321	0.491731	0.620616
	17	40706273	40818584	PD (Kim 2024)	MLX	129	3.56563	67.8703	0.493456	0.620616
	10	11703491	11723257	AD (Kunkle 2019)	ECHDC3	8	1.03212	15.5021	0.497857	0.620616
	8	27456253	27468503	AD (Kunkle 2019)	CLU	17	1.94687	17.4639	0.518904	0.638112
	12	133053029	133143130	PD (Kim 2024)	FBRSL1	155	11.1541	25.6409	0.53665	0.651135
	16	52947630	52989466	PD (Kim 2024)	CHD9	4	1.06991	3.73863	0.551858	0.660777
	22	50776441	50808574	PD (Kim 2024)	PPP6R2	13	1.50282	15.9699	0.565753	0.668617
	15	50713401	51060127	PD (Kim 2024)	USP8	96	1.97103	79.1463	0.580937	0.67776
	5	75576522	75599605	PD (Kim 2024)	SV2C	4	1.30756	6.11825	0.608317	0.687775
	4	2849168	2939018	PD (Kim 2024)	ADD1	77	2.33439	62.5432	0.612655	0.687775
	4	15548415	15812667	PD (Kim 2024)	BST1	108	2.40833	78.8927	0.613456	0.687775
	10	15538218	15608805	PD (Kim 2024)	ITGA8	4	1.13258	5.29766	0.619754	0.687775
	11	121433926	121461593	AD (Kunkle 2019)	SORL1	26	4.74561	10.1146	0.653683	0.716689
	15	61988299	62091518	PD (Kim 2024)	VPS13C	14	1.39773	18.6015	0.685782	0.742931
	8	110620866	110648272	PD (Kim 2024)	SYBU	4	1.7319	4.61921	0.74393	0.796443
	3	18131720	18282459	PD (Kim 2024)	SATB1	20	1.14909	34.8102	0.792888	0.838987
	1	171649458	171728983	PD (Kim 2024)	VAMP4	17	1.22627	24.4645	0.814987	0.852458
	5	133916150	134199105	PD (Kim 2024)	DDX46	126	2.07814	115.488	0.842262	0.870976
	14	53293307	53462216	AD (Kunkle 2019)	FERMT2	58	2.15753	52.8381	0.867136	0.886622
	4	170558604	170633172	PD (Kim 2024)	CLCN3	17	2.19047	10.9565	0.924644	0.934918
	3	178816112	178964069	PD (Kim 2024)	PIK3CA	37	1.01883	62.8172	0.948902	0.948902
	16	79355847	79355847	AD (Kunkle 2019)	WWOX	0	NA	NA	NA	NA
	21	28146668	28166355	AD (Kunkle 2019)	ADAMTS1	1	NA	NA	NA	NA
	2	127891427	127892810	DLB (Chia 2021)	BIN1	1	NA	NA	NA	NA
	4	939087	939087	DLB (Chia 2021)	TMEM175	0	NA	NA	NA	NA
	3	28705764	28708340	PD (Kim 2024)	ZCWPW2	0	NA	NA	NA	NA
	6	72479263	72489955	PD (Kim 2024)	RIMS1	0	NA	NA	NA	NA
	12	32979905	32979905	PD (Kim 2024)	PKP2	0	NA	NA	NA	NA
	17	80045086	80045086	PD (Kim 2024)	FASN	0	NA	NA	NA	NA

### Sheet: ST14.SNCA mQTL Summary
Supplementary Table 14. Cis-methylation quantitative trait loci (mQTLs) associated with CpG Site within the SNCA genetic region at FDR corrected significance. The SNP position shows the genomic location of that effect loci (hg19/GRCh37 genomic annotation) along with the effect allele at that position. Shown is summary data for the methylation site tested, including the EPIC Array Methylation site ID. The P-value of mQTL relationship, the FDR adjusted P-value (Padj) and the effect Beta.
SNP Position	Effect Allele	Methylation Site	P-value	Padj	Beta
4:90759556	C	cg01966878	1.62651e-77	2.39252e-73	0.0526429
4:90760883	C	cg01966878	1.62651e-77	2.39252e-73	0.0526429
4:90763360	C	cg01966878	1.62651e-77	2.39252e-73	0.0526429
4:90763510	A	cg01966878	1.62651e-77	2.39252e-73	0.0526429
4:90763703	A	cg01966878	1.62651e-77	2.39252e-73	0.0526429
4:90764131	G	cg01966878	1.62651e-77	2.39252e-73	0.0526429
4:90764188	G	cg01966878	1.62651e-77	2.39252e-73	0.0526429
4:90764699	C	cg01966878	1.62651e-77	2.39252e-73	0.0526429
4:90757394	G	cg01966878	3.75098e-77	4.01273e-73	0.052675
4:90758389	G	cg01966878	3.75098e-77	4.01273e-73	0.052675
4:90758945	A	cg01966878	3.75098e-77	4.01273e-73	0.052675
4:90757272	G	cg01966878	3.36361e-74	3.29847e-70	0.0518002
4:90775923	G	cg01966878	4.98049e-74	3.44755e-70	0.0519191
4:90776045	A	cg01966878	4.98049e-74	3.44755e-70	0.0519191
4:90776165	G	cg01966878	4.98049e-74	3.44755e-70	0.0519191
4:90777774	C	cg01966878	4.98049e-74	3.44755e-70	0.0519191
4:90777837	G	cg01966878	4.98049e-74	3.44755e-70	0.0519191
4:90778044	A	cg01966878	1.5465e-73	6.37355e-70	0.0518969
4:90765052	C	cg01966878	2.38312e-73	6.37355e-70	0.0517806
4:90765223	G	cg01966878	2.38312e-73	6.37355e-70	0.0517806
4:90765280	A	cg01966878	2.38312e-73	6.37355e-70	0.0517806
4:90765746	G	cg01966878	2.38312e-73	6.37355e-70	0.0517806
4:90766019	C	cg01966878	2.38312e-73	6.37355e-70	0.0517806
4:90766069	C	cg01966878	2.38312e-73	6.37355e-70	0.0517806
4:90766230	T	cg01966878	2.38312e-73	6.37355e-70	0.0517806
4:90766704	G	cg01966878	2.38312e-73	6.37355e-70	0.0517806
4:90766986	T	cg01966878	2.38312e-73	6.37355e-70	0.0517806
4:90767063	G	cg01966878	2.38312e-73	6.37355e-70	0.0517806
4:90767110	C	cg01966878	2.38312e-73	6.37355e-70	0.0517806
4:90767359	C	cg01966878	2.38312e-73	6.37355e-70	0.0517806
4:90769479	T	cg01966878	2.38312e-73	6.37355e-70	0.0517806
4:90769729	T	cg01966878	2.38312e-73	6.37355e-70	0.0517806
4:90769924	C	cg01966878	2.38312e-73	6.37355e-70	0.0517806
4:90770255	T	cg01966878	2.38312e-73	6.37355e-70	0.0517806
4:90771147	T	cg01966878	2.38312e-73	6.37355e-70	0.0517806
4:90771351	C	cg01966878	2.38312e-73	6.37355e-70	0.0517806
4:90772057	G	cg01966878	2.38312e-73	6.37355e-70	0.0517806
4:90772885	G	cg01966878	2.38312e-73	6.37355e-70	0.0517806
4:90774303	A	cg01966878	2.38312e-73	6.37355e-70	0.0517806
4:90774615	A	cg01966878	2.38312e-73	6.37355e-70	0.0517806
4:90774928	G	cg01966878	2.38312e-73	6.37355e-70	0.0517806
4:90775491	T	cg01966878	2.38312e-73	6.37355e-70	0.0517806
4:90775719	T	cg01966878	2.38312e-73	6.37355e-70	0.0517806
4:90775761	C	cg01966878	2.38312e-73	6.37355e-70	0.0517806
4:90767873	A	cg01966878	6.38166e-72	1.63254e-68	0.0515747
4:90767877	C	cg01966878	6.38166e-72	1.63254e-68	0.0515747
4:90754292	T	cg01966878	6.18704e-70	1.48585e-66	0.0510264
4:90755909	G	cg01966878	6.18704e-70	1.48585e-66	0.0510264
4:90756550	C	cg01966878	6.18704e-70	1.48585e-66	0.0510264
4:90748195	T	cg01966878	1.25608e-68	2.89825e-65	0.0504353
4:90750025	C	cg01966878	1.25608e-68	2.89825e-65	0.0504353
4:90743331	C	cg01966878	7.63674e-68	1.69559e-64	0.0502088
4:90745930	C	cg01966878	7.63674e-68	1.69559e-64	0.0502088
4:90745096	G	cg01966878	2.56165e-67	5.58231e-64	0.0501178
4:90790237	G	cg01966878	1.34302e-63	2.6052e-60	0.0496433
4:90791819	G	cg01966878	1.34302e-63	2.6052e-60	0.0496433
4:90798870	C	cg01966878	1.34302e-63	2.6052e-60	0.0496433
4:90802998	G	cg01966878	1.34302e-63	2.6052e-60	0.0496433
4:90807252	T	cg01966878	1.34302e-63	2.6052e-60	0.0496433
4:90784670	G	cg01966878	1.35047e-63	2.6052e-60	0.0498467
4:90785341	G	cg01966878	1.35047e-63	2.6052e-60	0.0498467
4:90805493	T	cg01966878	2.17194e-63	4.12235e-60	0.0494821
4:90819961	T	cg01966878	5.48085e-61	1.02375e-57	0.0492982
4:90816023	A	cg01966878	2.12217e-60	3.84197e-57	0.0489452
4:90819093	T	cg01966878	2.12217e-60	3.84197e-57	0.0489452
4:90832001	T	cg01966878	1.02963e-58	1.7818e-55	0.0482632
4:90833372	A	cg01966878	1.02963e-58	1.7818e-55	0.0482632
4:90835701	T	cg01966878	1.02963e-58	1.7818e-55	0.0482632
4:90843509	A	cg01966878	2.24185e-56	3.82337e-53	0.0473822
4:90805501	T	cg01966878	2.75097e-56	4.62462e-53	-0.0475148
4:90804316	G	cg01966878	3.45121e-56	5.64062e-53	-0.0475032
4:90805660	T	cg01966878	3.45121e-56	5.64062e-53	-0.0475032
4:90787905	T	cg01966878	4.40328e-56	6.90881e-53	-0.0473431
4:90791381	G	cg01966878	4.40328e-56	6.90881e-53	-0.0473431
4:90792230	G	cg01966878	4.40328e-56	6.90881e-53	-0.0473431
4:90817848	A	cg01966878	7.87015e-56	1.18734e-52	0.047147
4:90818216	C	cg01966878	7.87015e-56	1.18734e-52	0.047147
4:90819154	T	cg01966878	7.87015e-56	1.18734e-52	0.047147
4:90819569	C	cg01966878	4.98756e-54	7.33645e-51	-0.0472401
4:90819786	G	cg01966878	4.98756e-54	7.33645e-51	-0.0472401
4:90813521	C	cg01966878	1.22013e-53	1.63159e-50	-0.0469703
4:90816790	A	cg01966878	1.22013e-53	1.63159e-50	-0.0469703
4:90817259	A	cg01966878	1.22013e-53	1.63159e-50	-0.0469703
4:90817311	G	cg01966878	1.22013e-53	1.63159e-50	-0.0469703
4:90817991	T	cg01966878	1.22013e-53	1.63159e-50	-0.0469703
4:90818514	C	cg01966878	1.22013e-53	1.63159e-50	-0.0469703
4:90819026	C	cg01966878	1.22013e-53	1.63159e-50	-0.0469703
4:90819195	T	cg01966878	1.22013e-53	1.63159e-50	-0.0469703
4:90819391	C	cg01966878	2.40865e-53	3.14933e-50	-0.0467872
4:90819407	G	cg01966878	2.40865e-53	3.14933e-50	-0.0467872
4:90742639	C	cg01966878	4.46301e-51	5.77131e-48	-0.0456892
4:90737327	A	cg01966878	5.35174e-50	6.77173e-47	-0.0431787
4:90739539	A	cg01966878	5.35174e-50	6.77173e-47	-0.0431787
4:90849446	A	cg01966878	1.14181e-47	1.42941e-44	0.0442057
4:90778833	A	cg01966878	3.1694e-47	3.92592e-44	-0.0442149
4:90781655	T	cg01966878	4.50304e-47	5.51979e-44	-0.0422564
4:90778040	A	cg01966878	4.62171e-47	5.60685e-44	-0.0442945
4:90761412	C	cg01966878	8.7141e-47	9.49482e-44	-0.0440953
4:90762622	T	cg01966878	8.7141e-47	9.49482e-44	-0.0440953
4:90765213	T	cg01966878	8.7141e-47	9.49482e-44	-0.0440953
4:90767433	T	cg01966878	8.7141e-47	9.49482e-44	-0.0440953
4:90768371	A	cg01966878	8.7141e-47	9.49482e-44	-0.0440953
4:90768889	A	cg01966878	8.7141e-47	9.49482e-44	-0.0440953
4:90772489	A	cg01966878	8.7141e-47	9.49482e-44	-0.0440953
4:90772697	C	cg01966878	8.7141e-47	9.49482e-44	-0.0440953
4:90773770	A	cg01966878	8.7141e-47	9.49482e-44	-0.0440953
4:90773800	T	cg01966878	8.7141e-47	9.49482e-44	-0.0440953
4:90775212	G	cg01966878	8.7141e-47	9.49482e-44	-0.0440953
4:90781538	C	cg01966878	1.00272e-46	1.07269e-43	-0.0439151
4:90783545	G	cg01966878	1.00272e-46	1.07269e-43	-0.0439151
4:90767880	G	cg01966878	3.45219e-46	3.65982e-43	-0.0441024
4:90761944	T	cg01966878	6.08756e-45	6.39606e-42	0.0522528
4:90757309	A	cg01966878	1.99784e-44	2.06227e-41	0.0521562
4:90757505	T	cg01966878	1.99784e-44	2.06227e-41	0.0521562
4:90757294	A	cg01966878	2.32447e-43	2.37855e-40	0.0517519
4:90748710	A	cg01966878	2.19308e-42	2.22476e-39	-0.0424854
4:90722871	T	cg01966878	2.57301e-42	2.44179e-39	-0.0425439
4:90730687	A	cg01966878	2.57301e-42	2.44179e-39	-0.0425439
4:90734728	G	cg01966878	2.57301e-42	2.44179e-39	-0.0425439
4:90736517	C	cg01966878	2.57301e-42	2.44179e-39	-0.0425439
4:90738158	C	cg01966878	2.57301e-42	2.44179e-39	-0.0425439
4:90743855	G	cg01966878	2.57301e-42	2.44179e-39	-0.0425439
4:90746329	C	cg01966878	2.57301e-42	2.44179e-39	-0.0425439
4:90746709	T	cg01966878	2.57301e-42	2.44179e-39	-0.0425439
4:90753180	A	cg01966878	4.83529e-42	4.44067e-39	0.0515803
4:90754313	C	cg01966878	4.83529e-42	4.44067e-39	0.0515803
4:90754771	A	cg01966878	4.83529e-42	4.44067e-39	0.0515803
4:90713064	A	cg01966878	4.86799e-42	4.44067e-39	-0.0426228
4:90713330	G	cg01966878	4.86799e-42	4.44067e-39	-0.0426228
4:90690748	T	cg01966878	9.3546e-42	8.46779e-39	-0.0423978
4:90836519	A	cg01966878	2.57875e-41	2.29892e-38	0.0418588
4:90838643	C	cg01966878	2.57875e-41	2.29892e-38	0.0418588
4:90776257	T	cg01966878	3.86272e-41	3.41766e-38	0.049773
4:90745345	A	cg01966878	1.12723e-40	9.0855e-38	0.0502752
4:90745395	C	cg01966878	1.12723e-40	9.0855e-38	0.0502752
4:90745770	G	cg01966878	1.12723e-40	9.0855e-38	0.0502752
4:90746466	G	cg01966878	1.12723e-40	9.0855e-38	0.0502752
4:90746646	G	cg01966878	1.12723e-40	9.0855e-38	0.0502752
4:90747411	T	cg01966878	1.12723e-40	9.0855e-38	0.0502752
4:90747751	C	cg01966878	1.12723e-40	9.0855e-38	0.0502752
4:90747883	G	cg01966878	1.12723e-40	9.0855e-38	0.0502752
4:90748374	A	cg01966878	1.12723e-40	9.0855e-38	0.0502752
4:90748846	T	cg01966878	1.12723e-40	9.0855e-38	0.0502752
4:90750326	A	cg01966878	1.12723e-40	9.0855e-38	0.0502752
4:90750588	A	cg01966878	1.12723e-40	9.0855e-38	0.0502752
4:90750844	C	cg01966878	1.12723e-40	9.0855e-38	0.0502752
4:90771499	A	cg01966878	1.23051e-40	9.78386e-38	0.0495119
4:90775649	C	cg01966878	1.23051e-40	9.78386e-38	0.0495119
4:90833421	G	cg01966878	4.4561e-40	3.48104e-37	-0.0411779
4:90779758	A	cg01966878	4.46682e-40	3.48104e-37	0.0488116
4:90779823	A	cg01966878	4.46682e-40	3.48104e-37	0.0488116
4:90842971	A	cg01966878	6.26504e-40	4.8503e-37	0.0412696
4:90682571	G	cg01966878	1.17639e-39	9.04786e-37	-0.041362
4:90710099	C	cg01966878	2.28581e-39	1.61069e-36	0.0497152
4:90713747	T	cg01966878	2.28581e-39	1.61069e-36	0.0497152
4:90717016	A	cg01966878	2.28581e-39	1.61069e-36	0.0497152
4:90718719	C	cg01966878	2.28581e-39	1.61069e-36	0.0497152
4:90719192	A	cg01966878	2.28581e-39	1.61069e-36	0.0497152
4:90727088	C	cg01966878	2.28581e-39	1.61069e-36	0.0497152
4:90727218	A	cg01966878	2.28581e-39	1.61069e-36	0.0497152
4:90729602	A	cg01966878	2.28581e-39	1.61069e-36	0.0497152
4:90729747	T	cg01966878	2.28581e-39	1.61069e-36	0.0497152
4:90734961	G	cg01966878	2.28581e-39	1.61069e-36	0.0497152
4:90736113	T	cg01966878	2.28581e-39	1.61069e-36	0.0497152
4:90736131	C	cg01966878	2.28581e-39	1.61069e-36	0.0497152
4:90739992	T	cg01966878	2.28581e-39	1.61069e-36	0.0497152
4:90741773	A	cg01966878	2.28581e-39	1.61069e-36	0.0497152
4:90688120	A	cg01966878	1.07349e-38	7.38735e-36	0.0493231
4:90691537	C	cg01966878	1.07349e-38	7.38735e-36	0.0493231
4:90697157	C	cg01966878	1.07349e-38	7.38735e-36	0.0493231
4:90697979	C	cg01966878	1.07349e-38	7.38735e-36	0.0493231
4:90757840	T	cg01966878	1.23025e-38	8.41694e-36	0.0514481
4:90784528	A	cg01966878	8.31419e-38	5.65538e-35	0.0504414
4:90862675	C	cg01966878	7.24388e-36	4.89902e-33	0.0375456
4:90682504	T	cg01966878	4.81551e-35	3.20153e-32	0.0500173
4:90682750	A	cg01966878	4.81551e-35	3.20153e-32	0.0500173
4:90682803	T	cg01966878	4.81551e-35	3.20153e-32	0.0500173
4:90746219	T	cg01966878	8.40152e-34	5.52323e-31	0.0482225
4:90748488	T	cg01966878	8.40152e-34	5.52323e-31	0.0482225
4:90795804	A	cg01966878	2.14915e-33	1.40502e-30	-0.0395983
4:90705364	A	cg01966878	1.13368e-32	7.33007e-30	0.0476512
4:90712205	C	cg01966878	1.13368e-32	7.33007e-30	0.0476512
4:90775923	G	cg15133208	1.98044e-32	1.24626e-29	0.0213463
4:90776045	A	cg15133208	1.98044e-32	1.24626e-29	0.0213463
4:90776165	G	cg15133208	1.98044e-32	1.24626e-29	0.0213463
4:90777774	C	cg15133208	1.98044e-32	1.24626e-29	0.0213463
4:90777837	G	cg15133208	1.98044e-32	1.24626e-29	0.0213463
4:90759556	C	cg15133208	2.18235e-32	1.31698e-29	0.0213203
4:90760883	C	cg15133208	2.18235e-32	1.31698e-29	0.0213203
4:90763360	C	cg15133208	2.18235e-32	1.31698e-29	0.0213203
4:90763510	A	cg15133208	2.18235e-32	1.31698e-29	0.0213203
4:90763703	A	cg15133208	2.18235e-32	1.31698e-29	0.0213203
4:90764131	G	cg15133208	2.18235e-32	1.31698e-29	0.0213203
4:90764188	G	cg15133208	2.18235e-32	1.31698e-29	0.0213203
4:90764699	C	cg15133208	2.18235e-32	1.31698e-29	0.0213203
4:90765052	C	cg15133208	2.97743e-32	1.58539e-29	0.0213015
4:90765223	G	cg15133208	2.97743e-32	1.58539e-29	0.0213015
4:90765280	A	cg15133208	2.97743e-32	1.58539e-29	0.0213015
4:90765746	G	cg15133208	2.97743e-32	1.58539e-29	0.0213015
4:90766019	C	cg15133208	2.97743e-32	1.58539e-29	0.0213015
4:90766069	C	cg15133208	2.97743e-32	1.58539e-29	0.0213015
4:90766230	T	cg15133208	2.97743e-32	1.58539e-29	0.0213015
4:90766704	G	cg15133208	2.97743e-32	1.58539e-29	0.0213015
4:90766986	T	cg15133208	2.97743e-32	1.58539e-29	0.0213015
4:90767063	G	cg15133208	2.97743e-32	1.58539e-29	0.0213015
4:90767110	C	cg15133208	2.97743e-32	1.58539e-29	0.0213015
4:90767359	C	cg15133208	2.97743e-32	1.58539e-29	0.0213015
4:90769479	T	cg15133208	2.97743e-32	1.58539e-29	0.0213015
4:90769729	T	cg15133208	2.97743e-32	1.58539e-29	0.0213015
4:90769924	C	cg15133208	2.97743e-32	1.58539e-29	0.0213015
4:90770255	T	cg15133208	2.97743e-32	1.58539e-29	0.0213015
4:90771147	T	cg15133208	2.97743e-32	1.58539e-29	0.0213015
4:90771351	C	cg15133208	2.97743e-32	1.58539e-29	0.0213015
4:90772057	G	cg15133208	2.97743e-32	1.58539e-29	0.0213015
4:90772885	G	cg15133208	2.97743e-32	1.58539e-29	0.0213015
4:90774303	A	cg15133208	2.97743e-32	1.58539e-29	0.0213015
4:90774615	A	cg15133208	2.97743e-32	1.58539e-29	0.0213015
4:90774928	G	cg15133208	2.97743e-32	1.58539e-29	0.0213015
4:90775491	T	cg15133208	2.97743e-32	1.58539e-29	0.0213015
4:90775719	T	cg15133208	2.97743e-32	1.58539e-29	0.0213015
4:90775761	C	cg15133208	2.97743e-32	1.58539e-29	0.0213015
4:90757394	G	cg15133208	4.04512e-32	2.12506e-29	0.0212874
4:90758389	G	cg15133208	4.04512e-32	2.12506e-29	0.0212874
4:90758945	A	cg15133208	4.04512e-32	2.12506e-29	0.0212874
4:90778044	A	cg15133208	5.15416e-32	2.69565e-29	0.0212631
4:90767873	A	cg15133208	3.74432e-31	1.94104e-28	0.0210304
4:90767877	C	cg15133208	3.74432e-31	1.94104e-28	0.0210304
4:90757272	G	cg15133208	3.4995e-30	1.80617e-27	0.0206219
4:90855932	C	cg01966878	1.40137e-28	7.20122e-26	-0.0352398
4:90685632	C	cg01966878	4.15142e-28	2.12401e-25	0.0466292
4:90805493	T	cg15133208	6.34677e-28	3.23317e-25	0.0200474
4:90805501	T	cg15133208	1.01459e-27	5.14624e-25	-0.0200116
4:90754292	T	cg15133208	1.21346e-27	6.07639e-25	0.0199086
4:90755909	G	cg15133208	1.21346e-27	6.07639e-25	0.0199086
4:90756550	C	cg15133208	1.21346e-27	6.07639e-25	0.0199086
4:90790237	G	cg15133208	1.56424e-27	7.66975e-25	0.0199622
4:90791819	G	cg15133208	1.56424e-27	7.66975e-25	0.0199622
4:90798870	C	cg15133208	1.56424e-27	7.66975e-25	0.0199622
4:90802998	G	cg15133208	1.56424e-27	7.66975e-25	0.0199622
4:90807252	T	cg15133208	1.56424e-27	7.66975e-25	0.0199622
4:90832001	T	cg15133208	2.85451e-27	1.38234e-24	0.0198728
4:90833372	A	cg15133208	2.85451e-27	1.38234e-24	0.0198728
4:90835701	T	cg15133208	2.85451e-27	1.38234e-24	0.0198728
4:90804316	G	cg15133208	3.16845e-27	1.52184e-24	-0.0198571
4:90805660	T	cg15133208	3.16845e-27	1.52184e-24	-0.0198571
4:90862372	A	cg01966878	3.46619e-27	1.65808e-24	-0.034694
4:90784670	G	cg15133208	4.41543e-27	2.09512e-24	0.0198948
4:90785341	G	cg15133208	4.41543e-27	2.09512e-24	0.0198948
4:90787905	T	cg15133208	1.18335e-26	5.54788e-24	-0.0196134
4:90791381	G	cg15133208	1.18335e-26	5.54788e-24	-0.0196134
4:90792230	G	cg15133208	1.18335e-26	5.54788e-24	-0.0196134
4:90819961	T	cg15133208	1.60812e-26	7.50939e-24	0.0197751
4:90748195	T	cg15133208	1.84246e-26	8.53597e-24	0.0194121
4:90750025	C	cg15133208	1.84246e-26	8.53597e-24	0.0194121
4:90843509	A	cg15133208	2.22307e-26	1.02589e-23	0.0195003
4:90819569	C	cg15133208	2.73224e-26	1.25105e-23	-0.0197163
4:90819786	G	cg15133208	2.73224e-26	1.25105e-23	-0.0197163
4:90816023	A	cg15133208	3.84831e-26	1.74847e-23	0.0195713
4:90819093	T	cg15133208	3.84831e-26	1.74847e-23	0.0195713
4:90819391	C	cg15133208	5.20785e-26	2.34804e-23	-0.0195236
4:90819407	G	cg15133208	5.20785e-26	2.34804e-23	-0.0195236
4:90813521	C	cg15133208	5.90814e-26	2.58456e-23	-0.019541
4:90816790	A	cg15133208	5.90814e-26	2.58456e-23	-0.019541
4:90817259	A	cg15133208	5.90814e-26	2.58456e-23	-0.019541
4:90817311	G	cg15133208	5.90814e-26	2.58456e-23	-0.019541
4:90817991	T	cg15133208	5.90814e-26	2.58456e-23	-0.019541
4:90818514	C	cg15133208	5.90814e-26	2.58456e-23	-0.019541
4:90819026	C	cg15133208	5.90814e-26	2.58456e-23	-0.019541
4:90819195	T	cg15133208	5.90814e-26	2.58456e-23	-0.019541
4:90752205	T	cg01966878	7.73133e-26	3.3696e-23	0.0485067
4:90745096	G	cg15133208	1.10012e-25	4.77704e-23	0.0191513
4:90743331	C	cg15133208	1.51767e-25	6.54188e-23	0.0190883
4:90745930	C	cg15133208	1.51767e-25	6.54188e-23	0.0190883
4:90817848	A	cg15133208	1.45896e-24	6.22047e-22	0.0188427
4:90818216	C	cg15133208	1.45896e-24	6.22047e-22	0.0188427
4:90819154	T	cg15133208	1.45896e-24	6.22047e-22	0.0188427
4:90907501	G	cg01966878	1.98761e-24	8.41346e-22	0.0354088
4:90910974	G	cg01966878	1.98761e-24	8.41346e-22	0.0354088
4:90761944	T	cg15133208	2.02884e-24	8.55721e-22	0.0226164
4:90757309	A	cg15133208	4.38039e-24	1.8344e-21	0.022533
4:90757505	T	cg15133208	4.38039e-24	1.8344e-21	0.022533
4:90693476	G	cg01966878	6.41826e-24	2.66882e-21	0.0460811
4:90709169	G	cg01966878	6.41826e-24	2.66882e-21	0.0460811
4:90776257	T	cg15133208	9.8877e-24	4.09699e-21	0.0220246
4:90779758	A	cg15133208	1.13588e-23	4.67363e-21	0.0218052
4:90779823	A	cg15133208	1.13588e-23	4.67363e-21	0.0218052
4:90771499	A	cg15133208	1.55469e-23	6.35243e-21	0.0219336
4:90775649	C	cg15133208	1.55469e-23	6.35243e-21	0.0219336
4:90875910	A	cg01966878	1.67746e-23	6.71419e-21	0.0351038
4:90882997	A	cg01966878	1.67746e-23	6.71419e-21	0.0351038
4:90883047	A	cg01966878	1.67746e-23	6.71419e-21	0.0351038
4:90887086	A	cg01966878	1.67746e-23	6.71419e-21	0.0351038
4:90890830	G	cg01966878	1.67746e-23	6.71419e-21	0.0351038
4:90895017	G	cg01966878	1.67746e-23	6.71419e-21	0.0351038
4:90877962	A	cg01966878	2.54139e-23	1.01376e-20	0.0348106
4:90781538	C	cg15133208	2.69459e-23	1.06764e-20	-0.0183124
4:90783545	G	cg15133208	2.69459e-23	1.06764e-20	-0.0183124
4:90724869	G	cg01966878	3.15519e-23	1.22135e-20	0.0345514
4:90736006	A	cg01966878	3.15519e-23	1.22135e-20	0.0345514
4:90736024	A	cg01966878	3.15519e-23	1.22135e-20	0.0345514
4:90736727	A	cg01966878	3.15519e-23	1.22135e-20	0.0345514
4:90736923	G	cg01966878	3.15519e-23	1.22135e-20	0.0345514
4:90739255	A	cg01966878	3.15519e-23	1.22135e-20	0.0345514
4:90740878	G	cg01966878	3.15519e-23	1.22135e-20	0.0345514
4:90849446	A	cg15133208	3.27611e-23	1.264e-20	0.0182598
4:90778833	A	cg15133208	4.17067e-23	1.60388e-20	-0.0182909
4:90778040	A	cg15133208	7.63409e-23	2.92622e-20	-0.0182501
4:90757294	A	cg15133208	1.30573e-22	4.98873e-20	0.0219162
4:90761412	C	cg15133208	1.51227e-22	5.57862e-20	-0.0180975
4:90762622	T	cg15133208	1.51227e-22	5.57862e-20	-0.0180975
4:90765213	T	cg15133208	1.51227e-22	5.57862e-20	-0.0180975
4:90767433	T	cg15133208	1.51227e-22	5.57862e-20	-0.0180975
4:90768371	A	cg15133208	1.51227e-22	5.57862e-20	-0.0180975
4:90768889	A	cg15133208	1.51227e-22	5.57862e-20	-0.0180975
4:90772489	A	cg15133208	1.51227e-22	5.57862e-20	-0.0180975
4:90772697	C	cg15133208	1.51227e-22	5.57862e-20	-0.0180975
4:90773770	A	cg15133208	1.51227e-22	5.57862e-20	-0.0180975
4:90773800	T	cg15133208	1.51227e-22	5.57862e-20	-0.0180975
4:90775212	G	cg15133208	1.51227e-22	5.57862e-20	-0.0180975
4:90874879	T	cg01966878	2.9579e-22	1.08773e-19	0.0342001
4:90836519	A	cg15133208	3.07378e-22	1.12332e-19	0.0179336
4:90838643	C	cg15133208	3.07378e-22	1.12332e-19	0.0179336
4:90910930	G	cg01966878	3.15649e-22	1.14998e-19	0.0338309
4:90896649	C	cg01966878	3.85458e-22	1.3787e-19	0.0340005
4:90899053	C	cg01966878	3.85458e-22	1.3787e-19	0.0340005
4:90902499	A	cg01966878	3.85458e-22	1.3787e-19	0.0340005
4:90913081	T	cg01966878	3.85458e-22	1.3787e-19	0.0340005
4:90913226	T	cg01966878	3.85458e-22	1.3787e-19	0.0340005
4:90914149	A	cg01966878	3.85458e-22	1.3787e-19	0.0340005
4:90881300	T	cg01966878	3.98263e-22	1.42018e-19	0.0340828
4:90877994	T	cg01966878	4.01623e-22	1.42354e-19	0.0340676
4:90881534	A	cg01966878	4.01623e-22	1.42354e-19	0.0340676
4:90781655	T	cg15133208	6.48518e-22	2.29174e-19	-0.0170699
4:90767880	G	cg15133208	7.98701e-22	2.81401e-19	-0.0179126
4:90842971	A	cg15133208	1.0028e-21	3.52255e-19	0.0177311
4:90833421	G	cg15133208	1.76055e-21	6.1659e-19	-0.0175698
4:90753180	A	cg15133208	2.34904e-21	8.15414e-19	0.021524
4:90754313	C	cg15133208	2.34904e-21	8.15414e-19	0.021524
4:90754771	A	cg15133208	2.34904e-21	8.15414e-19	0.021524
4:90757840	T	cg15133208	3.11513e-21	1.07817e-18	0.0221623
4:90870340	T	cg01966878	5.69702e-21	1.96024e-18	0.0331578
4:90870359	G	cg01966878	5.69702e-21	1.96024e-18	0.0331578
4:90914973	G	cg01966878	6.46203e-21	2.21699e-18	0.0330026
4:90784528	A	cg15133208	8.43467e-21	2.88534e-18	0.0217101
4:90737327	A	cg15133208	8.83913e-21	3.00622e-18	-0.016615
4:90739539	A	cg15133208	8.83913e-21	3.00622e-18	-0.016615
4:90742639	C	cg15133208	1.11073e-20	3.76676e-18	-0.0173994
4:90912225	C	cg01966878	5.42293e-20	1.82686e-17	0.0322621
4:90745345	A	cg15133208	5.60435e-20	1.82686e-17	0.0205913
4:90745395	C	cg15133208	5.60435e-20	1.82686e-17	0.0205913
4:90745770	G	cg15133208	5.60435e-20	1.82686e-17	0.0205913
4:90746466	G	cg15133208	5.60435e-20	1.82686e-17	0.0205913
4:90746646	G	cg15133208	5.60435e-20	1.82686e-17	0.0205913
4:90747411	T	cg15133208	5.60435e-20	1.82686e-17	0.0205913
4:90747751	C	cg15133208	5.60435e-20	1.82686e-17	0.0205913
4:90747883	G	cg15133208	5.60435e-20	1.82686e-17	0.0205913
4:90748374	A	cg15133208	5.60435e-20	1.82686e-17	0.0205913
4:90748846	T	cg15133208	5.60435e-20	1.82686e-17	0.0205913
4:90750326	A	cg15133208	5.60435e-20	1.82686e-17	0.0205913
4:90750588	A	cg15133208	5.60435e-20	1.82686e-17	0.0205913
4:90750844	C	cg15133208	5.60435e-20	1.82686e-17	0.0205913
4:90996034	T	cg01966878	8.76048e-20	2.83214e-17	0.029135
4:90998124	C	cg01966878	8.76048e-20	2.83214e-17	0.029135
4:91001043	G	cg01966878	8.76048e-20	2.83214e-17	0.029135
4:90996192	A	cg01966878	9.98616e-20	3.19891e-17	0.0292096
4:90710099	C	cg15133208	1.03028e-19	3.19891e-17	0.0205033
4:90713747	T	cg15133208	1.03028e-19	3.19891e-17	0.0205033
4:90717016	A	cg15133208	1.03028e-19	3.19891e-17	0.0205033
4:90718719	C	cg15133208	1.03028e-19	3.19891e-17	0.0205033
4:90719192	A	cg15133208	1.03028e-19	3.19891e-17	0.0205033
4:90727088	C	cg15133208	1.03028e-19	3.19891e-17	0.0205033
4:90727218	A	cg15133208	1.03028e-19	3.19891e-17	0.0205033
4:90729602	A	cg15133208	1.03028e-19	3.19891e-17	0.0205033
4:90729747	T	cg15133208	1.03028e-19	3.19891e-17	0.0205033
4:90734961	G	cg15133208	1.03028e-19	3.19891e-17	0.0205033
4:90736113	T	cg15133208	1.03028e-19	3.19891e-17	0.0205033
4:90736131	C	cg15133208	1.03028e-19	3.19891e-17	0.0205033
4:90739992	T	cg15133208	1.03028e-19	3.19891e-17	0.0205033
4:90741773	A	cg15133208	1.03028e-19	3.19891e-17	0.0205033
4:90915669	A	cg01966878	1.14452e-19	3.54427e-17	0.0312992
4:90991026	G	cg01966878	1.75923e-19	5.36318e-17	0.0288374
4:90991373	C	cg01966878	1.75923e-19	5.36318e-17	0.0288374
4:90993342	A	cg01966878	1.75923e-19	5.36318e-17	0.0288374
4:90993888	G	cg01966878	1.75923e-19	5.36318e-17	0.0288374
4:90999635	T	cg01966878	1.75923e-19	5.36318e-17	0.0288374
4:91000334	C	cg01966878	1.75923e-19	5.36318e-17	0.0288374
4:91004271	T	cg01966878	1.96885e-19	5.97128e-17	0.0289838
4:91005096	A	cg01966878	1.96885e-19	5.97128e-17	0.0289838
4:90996189	C	cg01966878	2.04695e-19	6.19222e-17	0.0288975
4:90688120	A	cg15133208	2.83549e-19	8.49029e-17	0.020263
4:90691537	C	cg15133208	2.83549e-19	8.49029e-17	0.020263
4:90697157	C	cg15133208	2.83549e-19	8.49029e-17	0.020263
4:90697979	C	cg15133208	2.83549e-19	8.49029e-17	0.020263
4:91004112	C	cg01966878	3.95194e-19	1.18033e-16	0.0286802
4:90917853	A	cg01966878	8.79816e-19	2.62109e-16	0.0307506
4:90916437	C	cg01966878	1.08403e-18	3.1971e-16	0.030642
4:90916807	A	cg01966878	1.08403e-18	3.1971e-16	0.030642
4:90917626	T	cg01966878	1.08403e-18	3.1971e-16	0.030642
4:90920067	T	cg01966878	1.08403e-18	3.1971e-16	0.030642
4:90748710	A	cg15133208	1.2048e-18	3.54439e-16	-0.0165462
4:90795804	A	cg15133208	1.70932e-18	5.01611e-16	-0.0169664
4:90713064	A	cg15133208	2.49685e-18	7.29079e-16	-0.016515
4:90713330	G	cg15133208	2.49685e-18	7.29079e-16	-0.016515
4:90722871	T	cg15133208	2.72096e-18	7.79055e-16	-0.0164243
4:90730687	A	cg15133208	2.72096e-18	7.79055e-16	-0.0164243
4:90734728	G	cg15133208	2.72096e-18	7.79055e-16	-0.0164243
4:90736517	C	cg15133208	2.72096e-18	7.79055e-16	-0.0164243
4:90738158	C	cg15133208	2.72096e-18	7.79055e-16	-0.0164243
4:90743855	G	cg15133208	2.72096e-18	7.79055e-16	-0.0164243
4:90746329	C	cg15133208	2.72096e-18	7.79055e-16	-0.0164243
4:90746709	T	cg15133208	2.72096e-18	7.79055e-16	-0.0164243
4:90862675	C	cg15133208	2.73608e-18	7.81482e-16	0.0155183
4:91039783	C	cg01966878	7.18048e-18	2.04593e-15	0.0274203
4:90690748	T	cg15133208	9.62983e-18	2.7372e-15	-0.0162103
4:90905658	C	cg01966878	1.64205e-17	4.65614e-15	-0.0280324
4:90905651	A	cg01966878	2.10915e-17	5.96626e-15	-0.0278684
4:90682504	T	cg15133208	2.9176e-17	8.19407e-15	0.0202876
4:90682750	A	cg15133208	2.9176e-17	8.19407e-15	0.0202876
4:90682803	T	cg15133208	2.9176e-17	8.19407e-15	0.0202876
4:90901687	T	cg01966878	3.14465e-17	8.7898e-15	-0.0276242
4:90906161	C	cg01966878	3.14465e-17	8.7898e-15	-0.0276242
4:91011689	T	cg01966878	3.3154e-17	9.2451e-15	0.0298433
4:91068675	T	cg01966878	3.85442e-17	1.07228e-14	0.0297454
4:90879406	G	cg01966878	4.53241e-17	1.25496e-14	-0.0275087
4:90879613	T	cg01966878	4.53241e-17	1.25496e-14	-0.0275087
4:90937853	T	cg01966878	7.23368e-17	1.99819e-14	-0.0278764
4:90682327	G	cg06632027	7.50774e-17	2.06421e-14	-0.0115597
4:90683168	T	cg06632027	7.50774e-17	2.06421e-14	-0.0115597
4:90720365	C	cg06632027	7.85283e-17	2.10499e-14	-0.0116338
4:90721560	G	cg06632027	7.85283e-17	2.10499e-14	-0.0116338
4:90721637	G	cg06632027	7.85283e-17	2.10499e-14	-0.0116338
4:90722433	A	cg06632027	7.85283e-17	2.10499e-14	-0.0116338
4:90736678	G	cg06632027	7.85283e-17	2.10499e-14	-0.0116338
4:90739505	C	cg06632027	7.85283e-17	2.10499e-14	-0.0116338
4:90739662	C	cg06632027	7.85283e-17	2.10499e-14	-0.0116338
4:90740103	T	cg06632027	7.85283e-17	2.10499e-14	-0.0116338
4:90741519	A	cg06632027	7.85283e-17	2.10499e-14	-0.0116338
4:90744100	T	cg06632027	7.85283e-17	2.10499e-14	-0.0116338
4:90744170	T	cg06632027	7.85283e-17	2.10499e-14	-0.0116338
4:90744221	T	cg06632027	9.70251e-17	2.58901e-14	-0.0115946
4:90744270	G	cg06632027	9.70251e-17	2.58901e-14	-0.0115946
4:90951958	A	cg01966878	1.02466e-16	2.72801e-14	-0.0277597
4:90703233	A	cg06632027	1.06663e-16	2.82061e-14	-0.011498
4:90704617	A	cg06632027	1.06663e-16	2.82061e-14	-0.011498
4:90707947	C	cg06632027	1.06663e-16	2.82061e-14	-0.011498
4:90935105	T	cg01966878	1.32127e-16	3.31877e-14	0.0286492
4:90938621	A	cg01966878	1.32127e-16	3.31877e-14	0.0286492
4:90745456	C	cg06632027	1.32189e-16	3.31877e-14	-0.0116286
4:90745503	T	cg06632027	1.32189e-16	3.31877e-14	-0.0116286
4:90745707	A	cg06632027	1.32189e-16	3.31877e-14	-0.0116286
4:90746133	C	cg06632027	1.32189e-16	3.31877e-14	-0.0116286
4:90746321	G	cg06632027	1.32189e-16	3.31877e-14	-0.0116286
4:90746610	A	cg06632027	1.32189e-16	3.31877e-14	-0.0116286
4:90746836	G	cg06632027	1.32189e-16	3.31877e-14	-0.0116286
4:90747004	G	cg06632027	1.32189e-16	3.31877e-14	-0.0116286
4:90747183	A	cg06632027	1.32189e-16	3.31877e-14	-0.0116286
4:90747207	T	cg06632027	1.32189e-16	3.31877e-14	-0.0116286
4:90747499	T	cg06632027	1.40449e-16	3.31877e-14	-0.011704
4:90747704	G	cg06632027	1.40449e-16	3.31877e-14	-0.011704
4:90747709	T	cg06632027	1.40449e-16	3.31877e-14	-0.011704
4:90747975	C	cg06632027	1.40449e-16	3.31877e-14	-0.011704
4:90748284	T	cg06632027	1.40449e-16	3.31877e-14	-0.011704
4:90748297	C	cg06632027	1.40449e-16	3.31877e-14	-0.011704
4:90748646	G	cg06632027	1.40449e-16	3.31877e-14	-0.011704
4:90748738	T	cg06632027	1.40449e-16	3.31877e-14	-0.011704
4:90749132	T	cg06632027	1.40449e-16	3.31877e-14	-0.011704
4:90749686	G	cg06632027	1.40449e-16	3.31877e-14	-0.011704
4:90750043	G	cg06632027	1.40449e-16	3.31877e-14	-0.011704
4:90750169	T	cg06632027	1.40449e-16	3.31877e-14	-0.011704
4:90750173	C	cg06632027	1.40449e-16	3.31877e-14	-0.011704
4:90750225	T	cg06632027	1.40449e-16	3.31877e-14	-0.011704
4:90750590	G	cg06632027	1.40449e-16	3.31877e-14	-0.011704
4:90750722	G	cg06632027	1.40449e-16	3.31877e-14	-0.011704
4:90751109	G	cg06632027	1.40449e-16	3.31877e-14	-0.011704
4:90751415	G	cg06632027	1.40449e-16	3.31877e-14	-0.011704
4:90751655	C	cg06632027	1.40449e-16	3.31877e-14	-0.011704
4:90752582	T	cg06632027	1.40449e-16	3.31877e-14	-0.011704
4:90752670	C	cg06632027	1.40449e-16	3.31877e-14	-0.011704
4:90753068	G	cg06632027	1.40449e-16	3.31877e-14	-0.011704
4:90753244	C	cg06632027	1.40449e-16	3.31877e-14	-0.011704
4:90753477	A	cg06632027	1.40449e-16	3.31877e-14	-0.011704
4:90753960	T	cg06632027	1.40449e-16	3.31877e-14	-0.011704
4:90754022	A	cg06632027	1.40449e-16	3.31877e-14	-0.011704
4:90754111	G	cg06632027	1.40449e-16	3.31877e-14	-0.011704
4:90754153	C	cg06632027	1.40449e-16	3.31877e-14	-0.011704
4:90754336	A	cg06632027	1.40449e-16	3.31877e-14	-0.011704
4:90754557	A	cg06632027	1.40449e-16	3.31877e-14	-0.011704
4:90754691	G	cg06632027	1.40449e-16	3.31877e-14	-0.011704
4:90754828	C	cg06632027	1.40449e-16	3.31877e-14	-0.011704
4:90755090	T	cg06632027	1.40449e-16	3.31877e-14	-0.011704
4:90755177	C	cg06632027	1.40449e-16	3.31877e-14	-0.011704
4:90755225	C	cg06632027	1.40449e-16	3.31877e-14	-0.011704
4:90755730	A	cg06632027	1.40449e-16	3.31877e-14	-0.011704
4:90755939	G	cg06632027	1.40449e-16	3.31877e-14	-0.011704
4:90756191	T	cg06632027	1.40449e-16	3.31877e-14	-0.011704
4:90756421	C	cg06632027	1.40449e-16	3.31877e-14	-0.011704
4:90757735	A	cg06632027	1.40449e-16	3.31877e-14	-0.011704
4:90757845	T	cg06632027	1.40449e-16	3.31877e-14	-0.011704
4:90736585	T	cg06632027	1.61875e-16	3.8174e-14	-0.0114496
4:90744903	T	cg06632027	1.82883e-16	4.30418e-14	-0.0115071
4:90687927	G	cg06632027	2.41133e-16	5.63008e-14	-0.0113873
4:90691132	T	cg06632027	2.41133e-16	5.63008e-14	-0.0113873
4:90692468	T	cg06632027	2.41133e-16	5.63008e-14	-0.0113873
4:90696827	A	cg06632027	2.41133e-16	5.63008e-14	-0.0113873
4:90983475	A	cg01966878	2.42346e-16	5.64719e-14	-0.0273006
4:90891914	T	cg01966878	2.49756e-16	5.80837e-14	-0.0271536
4:90881301	A	cg01966878	2.7858e-16	6.46591e-14	-0.0269789
4:90993172	C	cg01966878	2.99282e-16	6.91913e-14	0.0283468
4:90999769	C	cg01966878	2.99282e-16	6.91913e-14	0.0283468
4:90745238	T	cg06632027	3.07648e-16	7.07087e-14	-0.0114996
4:90745242	C	cg06632027	3.07648e-16	7.07087e-14	-0.0114996
4:90745283	C	cg06632027	3.07648e-16	7.07087e-14	-0.0114996
4:90873421	C	cg01966878	3.51558e-16	8.06431e-14	-0.0268017
4:90883322	T	cg01966878	3.5857e-16	8.08866e-14	-0.0269232
4:90883969	A	cg01966878	3.5857e-16	8.08866e-14	-0.0269232
4:90884738	G	cg01966878	3.5857e-16	8.08866e-14	-0.0269232
4:90885427	G	cg01966878	3.5857e-16	8.08866e-14	-0.0269232
4:90886724	T	cg01966878	3.5857e-16	8.08866e-14	-0.0269232
4:90887269	A	cg01966878	3.5857e-16	8.08866e-14	-0.0269232
4:90887538	T	cg01966878	3.5857e-16	8.08866e-14	-0.0269232
4:90891181	A	cg01966878	3.5857e-16	8.08866e-14	-0.0269232
4:90855932	C	cg15133208	3.58806e-16	8.08866e-14	-0.0151236
4:90746219	T	cg15133208	3.87945e-16	8.41484e-14	0.0192041
4:90748488	T	cg15133208	3.87945e-16	8.41484e-14	0.0192041
4:90942826	A	cg01966878	3.88291e-16	8.41484e-14	-0.0272959
4:90943038	T	cg01966878	3.88291e-16	8.41484e-14	-0.0272959
4:90944806	A	cg01966878	3.88291e-16	8.41484e-14	-0.0272959
4:90947396	A	cg01966878	3.88291e-16	8.41484e-14	-0.0272959
4:90947793	G	cg01966878	3.88291e-16	8.41484e-14	-0.0272959
4:90948929	A	cg01966878	3.88291e-16	8.41484e-14	-0.0272959
4:90950726	G	cg01966878	3.88291e-16	8.41484e-14	-0.0272959
4:90951276	A	cg01966878	3.88291e-16	8.41484e-14	-0.0272959
4:90952424	A	cg01966878	3.88291e-16	8.41484e-14	-0.0272959
4:90953974	T	cg01966878	3.88291e-16	8.41484e-14	-0.0272959
4:90955581	T	cg01966878	3.88291e-16	8.41484e-14	-0.0272959
4:90956847	T	cg01966878	3.88291e-16	8.41484e-14	-0.0272959
4:90956988	G	cg01966878	3.88291e-16	8.41484e-14	-0.0272959
4:90957016	C	cg01966878	3.88291e-16	8.41484e-14	-0.0272959
4:90960235	C	cg01966878	3.88291e-16	8.41484e-14	-0.0272959
4:90960297	C	cg01966878	3.88291e-16	8.41484e-14	-0.0272959
4:90964584	T	cg01966878	3.88291e-16	8.41484e-14	-0.0272959
4:90965967	C	cg01966878	3.88291e-16	8.41484e-14	-0.0272959
4:90966183	A	cg01966878	3.88291e-16	8.41484e-14	-0.0272959
4:90913552	A	cg01966878	3.94735e-16	8.52308e-14	-0.0270606
4:90914122	C	cg01966878	3.94735e-16	8.52308e-14	-0.0270606
4:90876849	A	cg01966878	5.0277e-16	1.07181e-13	-0.0265741
4:90878522	T	cg01966878	5.0277e-16	1.07181e-13	-0.0265741
4:90879586	T	cg01966878	5.0277e-16	1.07181e-13	-0.0265741
4:90881875	T	cg01966878	5.0277e-16	1.07181e-13	-0.0265741
4:90882029	T	cg01966878	5.0277e-16	1.07181e-13	-0.0265741
4:90882154	A	cg01966878	5.0277e-16	1.07181e-13	-0.0265741
4:90882245	A	cg01966878	5.0277e-16	1.07181e-13	-0.0265741
4:90929621	A	cg01966878	5.36291e-16	1.13505e-13	-0.0272212
4:90934896	T	cg01966878	5.36291e-16	1.13505e-13	-0.0272212
4:90936165	C	cg01966878	5.36291e-16	1.13505e-13	-0.0272212
4:90941366	C	cg01966878	5.36291e-16	1.13505e-13	-0.0272212
4:90862372	A	cg15133208	6.05238e-16	1.27867e-13	-0.0151203
4:91003238	C	cg01966878	6.22582e-16	1.31296e-13	0.0281915
4:90705364	A	cg15133208	6.55974e-16	1.37844e-13	0.0191193
4:90712205	C	cg15133208	6.55974e-16	1.37844e-13	0.0191193
4:90760221	C	cg06632027	6.74691e-16	1.39045e-13	-0.0115351
4:90760828	T	cg06632027	6.74691e-16	1.39045e-13	-0.0115351
4:90762197	C	cg06632027	6.74691e-16	1.39045e-13	-0.0115351
4:90763260	G	cg06632027	6.74691e-16	1.39045e-13	-0.0115351
4:90767095	C	cg06632027	6.74691e-16	1.39045e-13	-0.0115351
4:90769422	G	cg06632027	6.74691e-16	1.39045e-13	-0.0115351
4:90772851	C	cg06632027	6.74691e-16	1.39045e-13	-0.0115351
4:90774724	A	cg06632027	6.74691e-16	1.39045e-13	-0.0115351
4:90776345	T	cg06632027	6.74691e-16	1.39045e-13	-0.0115351
4:90777213	T	cg06632027	6.74691e-16	1.39045e-13	-0.0115351
4:90779518	C	cg06632027	6.74691e-16	1.39045e-13	-0.0115351
4:90777464	G	cg06632027	6.82487e-16	1.40161e-13	-0.0115283
4:90777468	C	cg06632027	6.82487e-16	1.40161e-13	-0.0115283
4:90871561	T	cg01966878	7.23333e-16	1.47265e-13	-0.02721
4:90871662	T	cg01966878	7.23333e-16	1.47265e-13	-0.02721
4:90876239	T	cg01966878	7.23333e-16	1.47265e-13	-0.02721
4:90877707	G	cg01966878	7.23333e-16	1.47265e-13	-0.02721
4:90879192	G	cg01966878	7.23333e-16	1.47265e-13	-0.02721
4:90997150	C	cg01966878	7.3959e-16	1.4954e-13	-0.0270869
4:90997171	T	cg01966878	7.3959e-16	1.4954e-13	-0.0270869
4:90997355	C	cg01966878	7.3959e-16	1.4954e-13	-0.0270869
4:91005062	T	cg01966878	7.3959e-16	1.4954e-13	-0.0270869
4:90759047	T	cg06632027	7.5587e-16	1.52308e-13	-0.0114371
4:90759887	G	cg06632027	7.5587e-16	1.52308e-13	-0.0114371
4:90896983	A	cg01966878	7.75424e-16	1.55715e-13	-0.0268641
4:90896984	A	cg01966878	7.75424e-16	1.55715e-13	-0.0268641
4:90895532	T	cg01966878	8.97831e-16	1.79377e-13	-0.0267125
4:90898111	C	cg01966878	8.97831e-16	1.79377e-13	-0.0267125
4:90899387	G	cg01966878	8.97831e-16	1.79377e-13	-0.0267125
4:90682571	G	cg15133208	9.42709e-16	1.88024e-13	-0.0152146
4:90924425	T	cg01966878	2.28232e-15	4.54441e-13	-0.0265587
4:90745091	C	cg06632027	2.42109e-15	4.81258e-13	-0.0111794
4:90668419	C	cg06632027	4.68998e-15	9.30688e-13	-0.0108326
4:90744248	T	cg06632027	5.57226e-15	1.10391e-12	-0.0106553
4:90805724	C	cg06632027	7.80505e-15	1.54105e-12	-0.011131
4:90808918	C	cg06632027	7.80505e-15	1.54105e-12	-0.011131
4:91015463	G	cg01966878	1.49805e-14	2.95283e-12	0.0264984
4:91023371	G	cg01966878	1.72316e-14	3.37957e-12	0.0263987
4:91024525	G	cg01966878	1.72316e-14	3.37957e-12	0.0263987
4:91033300	C	cg01966878	1.72316e-14	3.37957e-12	0.0263987
4:91099481	T	cg01966878	2.47844e-14	4.85279e-12	0.0263826
4:91091770	C	cg01966878	4.61958e-14	9.01515e-12	0.0260213
4:91103640	T	cg01966878	4.61958e-14	9.01515e-12	0.0260213
4:90946665	A	cg01966878	8.09162e-14	1.57647e-11	-0.0250961
4:90939567	G	cg01966878	1.25809e-13	2.44706e-11	0.02602
4:90958920	G	cg01966878	2.81486e-13	5.45703e-11	0.0268848
4:90963742	C	cg01966878	2.81486e-13	5.45703e-11	0.0268848
4:90752205	T	cg15133208	3.10638e-13	6.01228e-11	0.0196568
4:90685632	C	cg15133208	3.21374e-13	6.20985e-11	0.0181756
4:90628439	C	cg01966878	3.85969e-13	7.44579e-11	0.0248256
4:90724869	G	cg15133208	4.5311e-13	8.64184e-11	0.0146156
4:90736006	A	cg15133208	4.5311e-13	8.64184e-11	0.0146156
4:90736024	A	cg15133208	4.5311e-13	8.64184e-11	0.0146156
4:90736727	A	cg15133208	4.5311e-13	8.64184e-11	0.0146156
4:90736923	G	cg15133208	4.5311e-13	8.64184e-11	0.0146156
4:90739255	A	cg15133208	4.5311e-13	8.64184e-11	0.0146156
4:90740878	G	cg15133208	4.5311e-13	8.64184e-11	0.0146156
4:90757840	T	cg14346243	5.93991e-13	1.13104e-10	0.0130797
4:90920339	C	cg01966878	1.46334e-12	2.78191e-10	0.0252805
4:90757309	A	cg14346243	3.00312e-12	5.62131e-10	0.012165
4:90757505	T	cg14346243	3.00312e-12	5.62131e-10	0.012165
4:91007345	T	cg01966878	3.0238e-12	5.62131e-10	-0.0233826
4:91008877	T	cg01966878	3.0238e-12	5.62131e-10	-0.0233826
4:91013383	G	cg01966878	3.0238e-12	5.62131e-10	-0.0233826
4:91015597	G	cg01966878	3.0238e-12	5.62131e-10	-0.0233826
4:91018145	G	cg01966878	3.0238e-12	5.62131e-10	-0.0233826
4:91021712	A	cg01966878	3.0238e-12	5.62131e-10	-0.0233826
4:91021879	A	cg01966878	3.0238e-12	5.62131e-10	-0.0233826
4:91022130	G	cg01966878	3.0238e-12	5.62131e-10	-0.0233826
4:91023312	T	cg01966878	3.0238e-12	5.62131e-10	-0.0233826
4:91023473	G	cg01966878	3.0238e-12	5.62131e-10	-0.0233826
4:91025850	G	cg01966878	3.0238e-12	5.62131e-10	-0.0233826
4:91030144	T	cg01966878	3.0238e-12	5.62131e-10	-0.0233826
4:90745345	A	cg14346243	5.27174e-12	9.60305e-10	0.01202
4:90745395	C	cg14346243	5.27174e-12	9.60305e-10	0.01202
4:90745770	G	cg14346243	5.27174e-12	9.60305e-10	0.01202
4:90746466	G	cg14346243	5.27174e-12	9.60305e-10	0.01202
4:90746646	G	cg14346243	5.27174e-12	9.60305e-10	0.01202
4:90747411	T	cg14346243	5.27174e-12	9.60305e-10	0.01202
4:90747751	C	cg14346243	5.27174e-12	9.60305e-10	0.01202
4:90747883	G	cg14346243	5.27174e-12	9.60305e-10	0.01202
4:90748374	A	cg14346243	5.27174e-12	9.60305e-10	0.01202
4:90748846	T	cg14346243	5.27174e-12	9.60305e-10	0.01202
4:90750326	A	cg14346243	5.27174e-12	9.60305e-10	0.01202
4:90750588	A	cg14346243	5.27174e-12	9.60305e-10	0.01202
4:90750844	C	cg14346243	5.27174e-12	9.60305e-10	0.01202
4:90693476	G	cg15133208	5.96098e-12	1.08251e-09	0.0183361
4:90709169	G	cg15133208	5.96098e-12	1.08251e-09	0.0183361
4:90761944	T	cg14346243	6.34611e-12	1.15067e-09	0.0119593
4:90757294	A	cg14346243	7.73916e-12	1.4011e-09	0.0119679
4:90933505	A	cg01966878	7.9577e-12	1.40605e-09	0.0241898
4:90933830	C	cg01966878	7.9577e-12	1.40605e-09	0.0241898
4:90938255	G	cg01966878	7.9577e-12	1.40605e-09	0.0241898
4:90941644	A	cg01966878	7.9577e-12	1.40605e-09	0.0241898
4:90942633	C	cg01966878	7.9577e-12	1.40605e-09	0.0241898
4:90945456	T	cg01966878	7.9577e-12	1.40605e-09	0.0241898
4:90946314	T	cg01966878	7.9577e-12	1.40605e-09	0.0241898
4:90949562	T	cg01966878	7.9577e-12	1.40605e-09	0.0241898
4:90950762	G	cg01966878	7.9577e-12	1.40605e-09	0.0241898
4:90954829	G	cg01966878	7.9577e-12	1.40605e-09	0.0241898
4:90956803	G	cg01966878	7.9577e-12	1.40605e-09	0.0241898
4:90963720	T	cg01966878	7.9577e-12	1.40605e-09	0.0241898
4:90964718	C	cg01966878	7.9577e-12	1.40605e-09	0.0241898
4:90968156	G	cg01966878	7.9577e-12	1.40605e-09	0.0241898
4:90971745	G	cg01966878	7.9577e-12	1.40605e-09	0.0241898
4:90976115	A	cg01966878	7.9577e-12	1.40605e-09	0.0241898
4:90746219	T	cg14346243	8.45829e-12	1.4761e-09	0.0123445
4:90748488	T	cg14346243	8.45829e-12	1.4761e-09	0.0123445
4:91052890	C	cg01966878	8.46695e-12	1.4761e-09	-0.0228604
4:91056544	T	cg01966878	8.46695e-12	1.4761e-09	-0.0228604
4:91065700	G	cg01966878	8.46695e-12	1.4761e-09	-0.0228604
4:91073943	A	cg01966878	8.46695e-12	1.4761e-09	-0.0228604
4:91078066	A	cg01966878	8.46695e-12	1.4761e-09	-0.0228604
4:90671670	A	cg06632027	8.47956e-12	1.4761e-09	-0.00950395
4:90677148	T	cg06632027	8.47956e-12	1.4761e-09	-0.00950395
4:90678798	G	cg06632027	8.47956e-12	1.4761e-09	-0.00950395
4:90929794	A	cg01966878	8.88362e-12	1.54187e-09	0.024099
4:90930982	T	cg01966878	8.88362e-12	1.54187e-09	0.024099
4:90632276	G	cg06632027	1.17883e-11	2.02216e-09	-0.00938016
4:90634806	T	cg06632027	1.17883e-11	2.02216e-09	-0.00938016
4:90634828	G	cg06632027	1.17883e-11	2.02216e-09	-0.00938016
4:90635407	C	cg06632027	1.17883e-11	2.02216e-09	-0.00938016
4:90635453	A	cg06632027	1.17883e-11	2.02216e-09	-0.00938016
4:90636193	T	cg06632027	1.17883e-11	2.02216e-09	-0.00938016
4:90636629	T	cg06632027	1.17883e-11	2.02216e-09	-0.00938016
4:90636630	G	cg06632027	1.17883e-11	2.02216e-09	-0.00938016
4:91080624	C	cg01966878	1.30576e-11	2.22368e-09	-0.0226185
4:91083051	G	cg01966878	1.30576e-11	2.22368e-09	-0.0226185
4:91085477	A	cg01966878	1.30576e-11	2.22368e-09	-0.0226185
4:91091035	G	cg01966878	1.30576e-11	2.22368e-09	-0.0226185
4:91094931	A	cg01966878	1.30576e-11	2.22368e-09	-0.0226185
4:90643123	C	cg06632027	1.34594e-11	2.27238e-09	-0.00941345
4:90643144	C	cg06632027	1.34594e-11	2.27238e-09	-0.00941345
4:90643623	A	cg06632027	1.34594e-11	2.27238e-09	-0.00941345
4:90649290	C	cg06632027	1.34594e-11	2.27238e-09	-0.00941345
4:90657186	C	cg06632027	1.34594e-11	2.27238e-09	-0.00941345
4:90666291	G	cg06632027	1.34594e-11	2.27238e-09	-0.00941345
4:90710099	C	cg14346243	1.38548e-11	2.28817e-09	0.0118188
4:90713747	T	cg14346243	1.38548e-11	2.28817e-09	0.0118188
4:90717016	A	cg14346243	1.38548e-11	2.28817e-09	0.0118188
4:90718719	C	cg14346243	1.38548e-11	2.28817e-09	0.0118188
4:90719192	A	cg14346243	1.38548e-11	2.28817e-09	0.0118188
4:90727088	C	cg14346243	1.38548e-11	2.28817e-09	0.0118188
4:90727218	A	cg14346243	1.38548e-11	2.28817e-09	0.0118188
4:90729602	A	cg14346243	1.38548e-11	2.28817e-09	0.0118188
4:90729747	T	cg14346243	1.38548e-11	2.28817e-09	0.0118188
4:90734961	G	cg14346243	1.38548e-11	2.28817e-09	0.0118188
4:90736113	T	cg14346243	1.38548e-11	2.28817e-09	0.0118188
4:90736131	C	cg14346243	1.38548e-11	2.28817e-09	0.0118188
4:90739992	T	cg14346243	1.38548e-11	2.28817e-09	0.0118188
4:90741773	A	cg14346243	1.38548e-11	2.28817e-09	0.0118188
4:90928959	G	cg01966878	1.38835e-11	2.28817e-09	0.0237945
4:90929905	C	cg01966878	1.38835e-11	2.28817e-09	0.0237945
4:90932208	G	cg01966878	1.38835e-11	2.28817e-09	0.0237945
4:90545213	G	cg01966878	1.41655e-11	2.33138e-09	-0.0222413
4:90673770	A	cg06632027	1.43295e-11	2.35508e-09	-0.0100884
4:90979682	G	cg01966878	1.46443e-11	2.40346e-09	-0.0228939
4:90753180	A	cg14346243	1.57187e-11	2.56905e-09	0.0119075
4:90754313	C	cg14346243	1.57187e-11	2.56905e-09	0.0119075
4:90754771	A	cg14346243	1.57187e-11	2.56905e-09	0.0119075
4:90980880	C	cg01966878	1.60248e-11	2.61545e-09	-0.0229237
4:90630675	C	cg06632027	1.66313e-11	2.71067e-09	-0.00931625
4:90635033	A	cg06632027	1.7029e-11	2.76783e-09	-0.00925771
4:90635049	T	cg06632027	1.7029e-11	2.76783e-09	-0.00925771
4:90973406	C	cg01966878	1.84033e-11	2.98295e-09	-0.0228479
4:90974046	T	cg01966878	1.84033e-11	2.98295e-09	-0.0228479
4:90634546	G	cg06632027	1.98514e-11	3.20883e-09	-0.00927918
4:90634552	A	cg06632027	1.98514e-11	3.20883e-09	-0.00927918
4:90705364	A	cg14346243	2.22313e-11	3.58368e-09	0.01214
4:90712205	C	cg14346243	2.22313e-11	3.58368e-09	0.01214
4:90939397	C	cg01966878	2.52746e-11	4.06869e-09	-0.0227165
4:90636489	G	cg06632027	2.70157e-11	4.33711e-09	-0.0092213
4:90636541	C	cg06632027	2.70157e-11	4.33711e-09	-0.0092213
4:90907501	G	cg15133208	2.91186e-11	4.66198e-09	0.0135138
4:90910974	G	cg15133208	2.91186e-11	4.66198e-09	0.0135138
4:90905651	A	cg15133208	2.93704e-11	4.69591e-09	-0.0125196
4:90594987	A	cg01966878	3.20822e-11	5.12254e-09	-0.0266318
4:90910930	G	cg15133208	3.39536e-11	5.41398e-09	0.0134533
4:90989980	T	cg01966878	3.46083e-11	5.51092e-09	-0.0224655
4:90635020	T	cg06632027	3.68016e-11	5.85225e-09	-0.00911749
4:90637010	A	cg06632027	4.60955e-11	7.32028e-09	-0.00893317
4:90682504	T	cg14346243	5.72343e-11	9.05255e-09	0.0121211
4:90682750	A	cg14346243	5.72343e-11	9.05255e-09	0.0121211
4:90682803	T	cg14346243	5.72343e-11	9.05255e-09	0.0121211
4:90983617	T	cg01966878	6.13882e-11	9.68354e-09	-0.0221762
4:90988236	C	cg01966878	6.13882e-11	9.68354e-09	-0.0221762
4:90989319	T	cg01966878	6.22771e-11	9.80604e-09	0.0228449
4:90631716	G	cg06632027	6.33008e-11	9.80604e-09	-0.00889506
4:90631986	C	cg06632027	6.33008e-11	9.80604e-09	-0.00889506
4:90632023	C	cg06632027	6.33008e-11	9.80604e-09	-0.00889506
4:90632768	G	cg06632027	6.33008e-11	9.80604e-09	-0.00889506
4:90940990	T	cg01966878	6.37481e-11	9.80604e-09	0.0231634
4:90941048	G	cg01966878	6.37481e-11	9.80604e-09	0.0231634
4:90941051	T	cg01966878	6.37481e-11	9.80604e-09	0.0231634
4:90941822	G	cg01966878	6.37481e-11	9.80604e-09	0.0231634
4:90942824	G	cg01966878	6.37481e-11	9.80604e-09	0.0231634
4:90943750	G	cg01966878	6.37481e-11	9.80604e-09	0.0231634
4:90946548	T	cg01966878	6.37481e-11	9.80604e-09	0.0231634
4:90948523	A	cg01966878	6.37481e-11	9.80604e-09	0.0231634
4:90955516	A	cg01966878	6.37481e-11	9.80604e-09	0.0231634
4:90957655	G	cg01966878	6.37481e-11	9.80604e-09	0.0231634
4:90961117	G	cg01966878	6.37481e-11	9.80604e-09	0.0231634
4:90962828	T	cg01966878	6.37481e-11	9.80604e-09	0.0231634
4:90968757	A	cg01966878	6.37481e-11	9.80604e-09	0.0231634
4:90969583	C	cg01966878	6.37481e-11	9.80604e-09	0.0231634
4:90901687	T	cg15133208	6.55723e-11	1.00604e-08	-0.0122609
4:90906161	C	cg15133208	6.55723e-11	1.00604e-08	-0.0122609
4:90983045	T	cg01966878	6.7272e-11	1.02543e-08	-0.0222013
4:90983713	C	cg01966878	6.7272e-11	1.02543e-08	-0.0222013
4:90983723	G	cg01966878	6.7272e-11	1.02543e-08	-0.0222013
4:90983772	T	cg01966878	6.7272e-11	1.02543e-08	-0.0222013
4:90984231	T	cg01966878	6.7272e-11	1.02543e-08	-0.0222013
4:90630801	G	cg06632027	7.49325e-11	1.13778e-08	-0.00881398
4:90630814	C	cg06632027	7.49325e-11	1.13778e-08	-0.00881398
4:90630901	G	cg06632027	7.49325e-11	1.13778e-08	-0.00881398
4:90980778	G	cg01966878	8.21851e-11	1.24469e-08	-0.022186
4:90981731	A	cg01966878	8.21851e-11	1.24469e-08	-0.022186
4:90881300	T	cg15133208	9.78468e-11	1.47998e-08	0.0132769
4:90984432	C	cg01966878	1.02602e-10	1.5118e-08	0.022556
4:90985018	G	cg01966878	1.02602e-10	1.5118e-08	0.022556
4:90942641	C	cg01966878	1.02906e-10	1.5118e-08	-0.0221346
4:90943785	G	cg01966878	1.02906e-10	1.5118e-08	-0.0221346
4:90944370	C	cg01966878	1.02906e-10	1.5118e-08	-0.0221346
4:90945779	G	cg01966878	1.02906e-10	1.5118e-08	-0.0221346
4:90947538	C	cg01966878	1.02906e-10	1.5118e-08	-0.0221346
4:90949156	C	cg01966878	1.02906e-10	1.5118e-08	-0.0221346
4:90953022	C	cg01966878	1.02906e-10	1.5118e-08	-0.0221346
4:90954550	G	cg01966878	1.02906e-10	1.5118e-08	-0.0221346
4:90961283	G	cg01966878	1.02906e-10	1.5118e-08	-0.0221346
4:90962031	T	cg01966878	1.02906e-10	1.5118e-08	-0.0221346
4:90962743	G	cg01966878	1.02906e-10	1.5118e-08	-0.0221346
4:90965087	G	cg01966878	1.02906e-10	1.5118e-08	-0.0221346
4:90967670	A	cg01966878	1.02906e-10	1.5118e-08	-0.0221346
4:90971423	G	cg01966878	1.02906e-10	1.5118e-08	-0.0221346
4:90971832	A	cg01966878	1.02906e-10	1.5118e-08	-0.0221346
4:90972536	A	cg01966878	1.02906e-10	1.5118e-08	-0.0221346
4:90972844	C	cg01966878	1.02906e-10	1.5118e-08	-0.0221346
4:90974286	A	cg01966878	1.02906e-10	1.5118e-08	-0.0221346
4:90975188	T	cg01966878	1.02906e-10	1.5118e-08	-0.0221346
4:90976413	A	cg01966878	1.02906e-10	1.5118e-08	-0.0221346
4:90977830	A	cg01966878	1.02906e-10	1.5118e-08	-0.0221346
4:90688120	A	cg14346243	1.14774e-10	1.67778e-08	0.0112923
4:90691537	C	cg14346243	1.14774e-10	1.67778e-08	0.0112923
4:90697157	C	cg14346243	1.14774e-10	1.67778e-08	0.0112923
4:90697979	C	cg14346243	1.14774e-10	1.67778e-08	0.0112923
4:90937853	T	cg15133208	1.16864e-10	1.70622e-08	-0.0123471
4:90637010	A	cg01966878	1.17917e-10	1.71945e-08	0.0225877
4:90875910	A	cg15133208	1.22038e-10	1.75865e-08	0.0132262
4:90882997	A	cg15133208	1.22038e-10	1.75865e-08	0.0132262
4:90883047	A	cg15133208	1.22038e-10	1.75865e-08	0.0132262
4:90887086	A	cg15133208	1.22038e-10	1.75865e-08	0.0132262
4:90890830	G	cg15133208	1.22038e-10	1.75865e-08	0.0132262
4:90895017	G	cg15133208	1.22038e-10	1.75865e-08	0.0132262
4:90874879	T	cg15133208	1.2259e-10	1.75865e-08	0.0132195
4:90877994	T	cg15133208	1.22805e-10	1.75865e-08	0.0132052
4:90881534	A	cg15133208	1.22805e-10	1.75865e-08	0.0132052
4:90942826	A	cg15133208	1.2479e-10	1.75865e-08	-0.0123438
4:90943038	T	cg15133208	1.2479e-10	1.75865e-08	-0.0123438
4:90944806	A	cg15133208	1.2479e-10	1.75865e-08	-0.0123438
4:90947396	A	cg15133208	1.2479e-10	1.75865e-08	-0.0123438
4:90947793	G	cg15133208	1.2479e-10	1.75865e-08	-0.0123438
4:90948929	A	cg15133208	1.2479e-10	1.75865e-08	-0.0123438
4:90950726	G	cg15133208	1.2479e-10	1.75865e-08	-0.0123438
4:90951276	A	cg15133208	1.2479e-10	1.75865e-08	-0.0123438
4:90952424	A	cg15133208	1.2479e-10	1.75865e-08	-0.0123438
4:90953974	T	cg15133208	1.2479e-10	1.75865e-08	-0.0123438
4:90955581	T	cg15133208	1.2479e-10	1.75865e-08	-0.0123438
4:90956847	T	cg15133208	1.2479e-10	1.75865e-08	-0.0123438
4:90956988	G	cg15133208	1.2479e-10	1.75865e-08	-0.0123438
4:90957016	C	cg15133208	1.2479e-10	1.75865e-08	-0.0123438
4:90960235	C	cg15133208	1.2479e-10	1.75865e-08	-0.0123438
4:90960297	C	cg15133208	1.2479e-10	1.75865e-08	-0.0123438
4:90964584	T	cg15133208	1.2479e-10	1.75865e-08	-0.0123438
4:90965967	C	cg15133208	1.2479e-10	1.75865e-08	-0.0123438
4:90966183	A	cg15133208	1.2479e-10	1.75865e-08	-0.0123438
4:90685632	C	cg14346243	1.36894e-10	1.92694e-08	0.0122103
4:90941508	G	cg01966878	1.38239e-10	1.94122e-08	-0.0220118
4:90941790	A	cg01966878	1.38239e-10	1.94122e-08	-0.0220118
4:90877962	A	cg15133208	1.41216e-10	1.98066e-08	0.0131203
4:90629465	G	cg01966878	1.70627e-10	2.39032e-08	0.0207934
4:90983475	A	cg15133208	1.76832e-10	2.4743e-08	-0.0121718
4:90891914	T	cg15133208	1.83659e-10	2.56678e-08	-0.0121007
4:90997150	C	cg15133208	2.00752e-10	2.7924e-08	-0.0122261
4:90997171	T	cg15133208	2.00752e-10	2.7924e-08	-0.0122261
4:90997355	C	cg15133208	2.00752e-10	2.7924e-08	-0.0122261
4:91005062	T	cg15133208	2.00752e-10	2.7924e-08	-0.0122261
4:90776257	T	cg14346243	2.12977e-10	2.95895e-08	0.0109586
4:90929621	A	cg15133208	2.19152e-10	3.03043e-08	-0.0122078
4:90934896	T	cg15133208	2.19152e-10	3.03043e-08	-0.0122078
4:90936165	C	cg15133208	2.19152e-10	3.03043e-08	-0.0122078
4:90941366	C	cg15133208	2.19152e-10	3.03043e-08	-0.0122078
4:90631716	G	cg01966878	2.41412e-10	3.32263e-08	0.0222801
4:90631986	C	cg01966878	2.41412e-10	3.32263e-08	0.0222801
4:90632023	C	cg01966878	2.41412e-10	3.32263e-08	0.0222801
4:90632768	G	cg01966878	2.41412e-10	3.32263e-08	0.0222801
4:90951958	A	cg15133208	2.53266e-10	3.4817e-08	-0.0121362
4:90881301	A	cg15133208	3.00706e-10	4.12904e-08	-0.0119044
4:90562801	G	cg01966878	3.08932e-10	4.23705e-08	-0.0253625
4:90771499	A	cg14346243	3.26061e-10	4.46158e-08	0.0108482
4:90775649	C	cg14346243	3.26061e-10	4.46158e-08	0.0108482
4:90630801	G	cg01966878	3.4969e-10	4.76827e-08	0.0219675
4:90630814	C	cg01966878	3.4969e-10	4.76827e-08	0.0219675
4:90630901	G	cg01966878	3.4969e-10	4.76827e-08	0.0219675
4:91114142	G	cg01966878	3.5347e-10	4.81423e-08	-0.0213078
4:90913552	A	cg15133208	3.7075e-10	5.03792e-08	-0.0119381
4:90914122	C	cg15133208	3.7075e-10	5.03792e-08	-0.0119381
4:90784528	A	cg14346243	3.83638e-10	5.20704e-08	0.0113423
4:90883322	T	cg15133208	3.90962e-10	5.25792e-08	-0.0118471
4:90883969	A	cg15133208	3.90962e-10	5.25792e-08	-0.0118471
4:90884738	G	cg15133208	3.90962e-10	5.25792e-08	-0.0118471
4:90885427	G	cg15133208	3.90962e-10	5.25792e-08	-0.0118471
4:90886724	T	cg15133208	3.90962e-10	5.25792e-08	-0.0118471
4:90887269	A	cg15133208	3.90962e-10	5.25792e-08	-0.0118471
4:90887538	T	cg15133208	3.90962e-10	5.25792e-08	-0.0118471
4:90891181	A	cg15133208	3.90962e-10	5.25792e-08	-0.0118471
4:90895532	T	cg15133208	4.08717e-10	5.47792e-08	-0.0118913
4:90898111	C	cg15133208	4.08717e-10	5.47792e-08	-0.0118913
4:90899387	G	cg15133208	4.08717e-10	5.47792e-08	-0.0118913
4:90873421	C	cg15133208	4.1993e-10	5.6218e-08	-0.0117705
4:90896983	A	cg15133208	4.3719e-10	5.83958e-08	-0.0119153
4:90896984	A	cg15133208	4.3719e-10	5.83958e-08	-0.0119153
4:90905658	C	cg15133208	4.38215e-10	5.84664e-08	-0.0118212
4:90924425	T	cg15133208	4.48154e-10	5.97248e-08	-0.011954
4:90870340	T	cg15133208	4.793e-10	6.37312e-08	0.0127766
4:90870359	G	cg15133208	4.793e-10	6.37312e-08	0.0127766
4:90779758	A	cg14346243	4.90439e-10	6.50653e-08	0.0106522
4:90779823	A	cg14346243	4.90439e-10	6.50653e-08	0.0106522
4:90628127	A	cg06632027	4.98474e-10	6.60568e-08	-0.00854454
4:90896649	C	cg15133208	5.24418e-10	6.90284e-08	0.0127389
4:90899053	C	cg15133208	5.24418e-10	6.90284e-08	0.0127389
4:90902499	A	cg15133208	5.24418e-10	6.90284e-08	0.0127389
4:90913081	T	cg15133208	5.24418e-10	6.90284e-08	0.0127389
4:90913226	T	cg15133208	5.24418e-10	6.90284e-08	0.0127389
4:90914149	A	cg15133208	5.24418e-10	6.90284e-08	0.0127389
4:90912225	C	cg15133208	6.6211e-10	8.70552e-08	0.0126225
4:90879406	G	cg15133208	8.18597e-10	1.0739e-07	-0.0115726
4:90879613	T	cg15133208	8.18597e-10	1.0739e-07	-0.0115726
4:90876849	A	cg15133208	8.72246e-10	1.13543e-07	-0.011522
4:90878522	T	cg15133208	8.72246e-10	1.13543e-07	-0.011522
4:90879586	T	cg15133208	8.72246e-10	1.13543e-07	-0.011522
4:90881875	T	cg15133208	8.72246e-10	1.13543e-07	-0.011522
4:90882029	T	cg15133208	8.72246e-10	1.13543e-07	-0.011522
4:90882154	A	cg15133208	8.72246e-10	1.13543e-07	-0.011522
4:90882245	A	cg15133208	8.72246e-10	1.13543e-07	-0.011522
4:91293693	G	cg01966878	1.02462e-09	1.3323e-07	-0.0193711
4:90914973	G	cg15133208	1.04455e-09	1.35671e-07	0.012493
4:90996189	C	cg15133208	1.42263e-09	1.84575e-07	0.0112525
4:90946665	A	cg15133208	1.48689e-09	1.92699e-07	-0.0115844
4:91290773	T	cg01966878	1.49575e-09	1.93635e-07	-0.0192861
4:90628127	A	cg01966878	1.70899e-09	2.20997e-07	0.0213893
4:91004112	C	cg15133208	1.9532e-09	2.523e-07	0.0111582
4:90996192	A	cg15133208	2.0707e-09	2.67183e-07	0.0111784
4:91302131	A	cg01966878	2.12504e-09	2.73895e-07	-0.0188898
4:90991026	G	cg15133208	2.20397e-09	2.82214e-07	0.0110855
4:90991373	C	cg15133208	2.20397e-09	2.82214e-07	0.0110855
4:90993342	A	cg15133208	2.20397e-09	2.82214e-07	0.0110855
4:90993888	G	cg15133208	2.20397e-09	2.82214e-07	0.0110855
4:90999635	T	cg15133208	2.20397e-09	2.82214e-07	0.0110855
4:91000334	C	cg15133208	2.20397e-09	2.82214e-07	0.0110855
4:91287477	G	cg01966878	2.50665e-09	3.20274e-07	-0.0189223
4:91287505	G	cg01966878	2.50665e-09	3.20274e-07	-0.0189223
4:91004271	T	cg15133208	2.84861e-09	3.63177e-07	0.0110809
4:91005096	A	cg15133208	2.84861e-09	3.63177e-07	0.0110809
4:90628439	C	cg06632027	2.99827e-09	3.81845e-07	-0.00794972
4:90693476	G	cg14346243	3.16275e-09	4.01922e-07	0.0120371
4:90709169	G	cg14346243	3.16275e-09	4.01922e-07	0.0120371
4:90996034	T	cg15133208	3.218e-09	4.07623e-07	0.0110065
4:90998124	C	cg15133208	3.218e-09	4.07623e-07	0.0110065
4:91001043	G	cg15133208	3.218e-09	4.07623e-07	0.0110065
4:90784670	G	cg06632027	3.37723e-09	4.26873e-07	-0.00791372
4:90785341	G	cg06632027	3.37723e-09	4.26873e-07	-0.00791372
4:91284888	A	cg01966878	3.39539e-09	4.27791e-07	-0.0187694
4:91287152	A	cg01966878	3.39539e-09	4.27791e-07	-0.0187694
4:91287263	C	cg01966878	3.39539e-09	4.27791e-07	-0.0187694
4:91297127	C	cg01966878	3.42636e-09	4.31231e-07	-0.0188192
4:90871561	T	cg15133208	3.44964e-09	4.31851e-07	-0.0114468
4:90871662	T	cg15133208	3.44964e-09	4.31851e-07	-0.0114468
4:90876239	T	cg15133208	3.44964e-09	4.31851e-07	-0.0114468
4:90877707	G	cg15133208	3.44964e-09	4.31851e-07	-0.0114468
4:90879192	G	cg15133208	3.44964e-09	4.31851e-07	-0.0114468
4:90817848	A	cg06632027	3.50758e-09	4.37707e-07	-0.00783094
4:90818216	C	cg06632027	3.50758e-09	4.37707e-07	-0.00783094
4:90819154	T	cg06632027	3.50758e-09	4.37707e-07	-0.00783094
4:91286247	G	cg01966878	3.88478e-09	4.84265e-07	-0.0185568
4:90915669	A	cg15133208	3.92544e-09	4.88815e-07	0.0117953
4:90790237	G	cg06632027	4.4559e-09	5.51949e-07	-0.00782304
4:90791819	G	cg06632027	4.4559e-09	5.51949e-07	-0.00782304
4:90798870	C	cg06632027	4.4559e-09	5.51949e-07	-0.00782304
4:90802998	G	cg06632027	4.4559e-09	5.51949e-07	-0.00782304
4:90807252	T	cg06632027	4.4559e-09	5.51949e-07	-0.00782304
4:90752205	T	cg14346243	4.50671e-09	5.57657e-07	0.0121108
4:91039783	C	cg15133208	4.55093e-09	5.62537e-07	0.0107879
4:90805493	T	cg06632027	4.62221e-09	5.70749e-07	-0.00779875
4:90711770	C	cg06632027	4.96541e-09	6.12484e-07	-0.00772395
4:90917853	A	cg15133208	6.28612e-09	7.74582e-07	0.0117015
4:90745091	C	cg17978223	6.66562e-09	8.20484e-07	-0.0186243
4:90718995	T	cg01966878	7.32024e-09	9.00122e-07	-0.02896
4:90757272	G	cg06632027	8.75142e-09	1.07498e-06	-0.00761315
4:90767873	A	cg06632027	9.56451e-09	1.17241e-06	-0.00763721
4:90767877	C	cg06632027	9.56451e-09	1.17241e-06	-0.00763721
4:90765052	C	cg06632027	1.00383e-08	1.19804e-06	-0.00760886
4:90765223	G	cg06632027	1.00383e-08	1.19804e-06	-0.00760886
4:90765280	A	cg06632027	1.00383e-08	1.19804e-06	-0.00760886
4:90765746	G	cg06632027	1.00383e-08	1.19804e-06	-0.00760886
4:90766019	C	cg06632027	1.00383e-08	1.19804e-06	-0.00760886
4:90766069	C	cg06632027	1.00383e-08	1.19804e-06	-0.00760886
4:90766230	T	cg06632027	1.00383e-08	1.19804e-06	-0.00760886
4:90766704	G	cg06632027	1.00383e-08	1.19804e-06	-0.00760886
4:90766986	T	cg06632027	1.00383e-08	1.19804e-06	-0.00760886
4:90767063	G	cg06632027	1.00383e-08	1.19804e-06	-0.00760886
4:90767110	C	cg06632027	1.00383e-08	1.19804e-06	-0.00760886
4:90767359	C	cg06632027	1.00383e-08	1.19804e-06	-0.00760886
4:90769479	T	cg06632027	1.00383e-08	1.19804e-06	-0.00760886
4:90769729	T	cg06632027	1.00383e-08	1.19804e-06	-0.00760886
4:90769924	C	cg06632027	1.00383e-08	1.19804e-06	-0.00760886
4:90770255	T	cg06632027	1.00383e-08	1.19804e-06	-0.00760886
4:90771147	T	cg06632027	1.00383e-08	1.19804e-06	-0.00760886
4:90771351	C	cg06632027	1.00383e-08	1.19804e-06	-0.00760886
4:90772057	G	cg06632027	1.00383e-08	1.19804e-06	-0.00760886
4:90772885	G	cg06632027	1.00383e-08	1.19804e-06	-0.00760886
4:90774303	A	cg06632027	1.00383e-08	1.19804e-06	-0.00760886
4:90774615	A	cg06632027	1.00383e-08	1.19804e-06	-0.00760886
4:90774928	G	cg06632027	1.00383e-08	1.19804e-06	-0.00760886
4:90775491	T	cg06632027	1.00383e-08	1.19804e-06	-0.00760886
4:90775719	T	cg06632027	1.00383e-08	1.19804e-06	-0.00760886
4:90775761	C	cg06632027	1.00383e-08	1.19804e-06	-0.00760886
4:90703233	A	cg17978223	1.0558e-08	1.25625e-06	-0.0181171
4:90704617	A	cg17978223	1.0558e-08	1.25625e-06	-0.0181171
4:90707947	C	cg17978223	1.0558e-08	1.25625e-06	-0.0181171
4:90916437	C	cg15133208	1.16058e-08	1.37536e-06	0.0114886
4:90916807	A	cg15133208	1.16058e-08	1.37536e-06	0.0114886
4:90917626	T	cg15133208	1.16058e-08	1.37536e-06	0.0114886
4:90920067	T	cg15133208	1.16058e-08	1.37536e-06	0.0114886
4:90754292	T	cg06632027	1.23163e-08	1.45516e-06	-0.00757075
4:90755909	G	cg06632027	1.23163e-08	1.45516e-06	-0.00757075
4:90756550	C	cg06632027	1.23163e-08	1.45516e-06	-0.00757075
4:90790237	G	cg17978223	1.24525e-08	1.46389e-06	-0.0169669
4:90791819	G	cg17978223	1.24525e-08	1.46389e-06	-0.0169669
4:90798870	C	cg17978223	1.24525e-08	1.46389e-06	-0.0169669
4:90802998	G	cg17978223	1.24525e-08	1.46389e-06	-0.0169669
4:90807252	T	cg17978223	1.24525e-08	1.46389e-06	-0.0169669
4:90778044	A	cg17978223	1.39028e-08	1.63276e-06	-0.0168477
4:90816023	A	cg06632027	1.41239e-08	1.65543e-06	-0.0076039
4:90819093	T	cg06632027	1.41239e-08	1.65543e-06	-0.0076039
4:90819961	T	cg17978223	1.51945e-08	1.77913e-06	-0.0169983
4:90784670	G	cg17978223	1.60413e-08	1.8679e-06	-0.0169123
4:90785341	G	cg17978223	1.60413e-08	1.8679e-06	-0.0169123
4:90687927	G	cg17978223	1.60478e-08	1.8679e-06	-0.0179198
4:90691132	T	cg17978223	1.60478e-08	1.8679e-06	-0.0179198
4:90692468	T	cg17978223	1.60478e-08	1.8679e-06	-0.0179198
4:90696827	A	cg17978223	1.60478e-08	1.8679e-06	-0.0179198
4:90775923	G	cg17978223	1.69715e-08	1.96569e-06	-0.0167218
4:90776045	A	cg17978223	1.69715e-08	1.96569e-06	-0.0167218
4:90776165	G	cg17978223	1.69715e-08	1.96569e-06	-0.0167218
4:90777774	C	cg17978223	1.69715e-08	1.96569e-06	-0.0167218
4:90777837	G	cg17978223	1.69715e-08	1.96569e-06	-0.0167218
4:90668419	C	cg01966878	1.72879e-08	2.00037e-06	0.0205076
4:90805493	T	cg17978223	1.75569e-08	2.02949e-06	-0.0167631
4:90775923	G	cg06632027	1.83652e-08	2.11255e-06	-0.00747531
4:90776045	A	cg06632027	1.83652e-08	2.11255e-06	-0.00747531
4:90776165	G	cg06632027	1.83652e-08	2.11255e-06	-0.00747531
4:90777774	C	cg06632027	1.83652e-08	2.11255e-06	-0.00747531
4:90777837	G	cg06632027	1.83652e-08	2.11255e-06	-0.00747531
4:91068675	T	cg15133208	1.87802e-08	2.15818e-06	0.0114797
4:90759556	C	cg06632027	1.92837e-08	2.19887e-06	-0.00745971
4:90760883	C	cg06632027	1.92837e-08	2.19887e-06	-0.00745971
4:90763360	C	cg06632027	1.92837e-08	2.19887e-06	-0.00745971
4:90763510	A	cg06632027	1.92837e-08	2.19887e-06	-0.00745971
4:90763703	A	cg06632027	1.92837e-08	2.19887e-06	-0.00745971
4:90764131	G	cg06632027	1.92837e-08	2.19887e-06	-0.00745971
4:90764188	G	cg06632027	1.92837e-08	2.19887e-06	-0.00745971
4:90764699	C	cg06632027	1.92837e-08	2.19887e-06	-0.00745971
4:91011689	T	cg15133208	2.03713e-08	2.32063e-06	0.011468
4:90819961	T	cg06632027	2.12068e-08	2.41348e-06	-0.00754238
4:90757394	G	cg06632027	2.22707e-08	2.52723e-06	-0.00744337
4:90758389	G	cg06632027	2.22707e-08	2.52723e-06	-0.00744337
4:90758945	A	cg06632027	2.22707e-08	2.52723e-06	-0.00744337
4:91109167	T	cg00538060	2.27046e-08	2.56655e-06	-0.0315031
4:91111631	G	cg00538060	2.27046e-08	2.56655e-06	-0.0315031
4:91112815	A	cg00538060	2.27046e-08	2.56655e-06	-0.0315031
4:91113471	C	cg00538060	2.27046e-08	2.56655e-06	-0.0315031
4:91008837	C	cg01966878	2.28976e-08	2.57354e-06	-0.0193534
4:91015600	G	cg01966878	2.28976e-08	2.57354e-06	-0.0193534
4:91015888	T	cg01966878	2.28976e-08	2.57354e-06	-0.0193534
4:91018641	T	cg01966878	2.28976e-08	2.57354e-06	-0.0193534
4:91021291	C	cg01966878	2.28976e-08	2.57354e-06	-0.0193534
4:91027048	G	cg01966878	2.28976e-08	2.57354e-06	-0.0193534
4:90765052	C	cg17978223	2.38301e-08	2.61271e-06	-0.0165595
4:90765223	G	cg17978223	2.38301e-08	2.61271e-06	-0.0165595
4:90765280	A	cg17978223	2.38301e-08	2.61271e-06	-0.0165595
4:90765746	G	cg17978223	2.38301e-08	2.61271e-06	-0.0165595
4:90766019	C	cg17978223	2.38301e-08	2.61271e-06	-0.0165595
4:90766069	C	cg17978223	2.38301e-08	2.61271e-06	-0.0165595
4:90766230	T	cg17978223	2.38301e-08	2.61271e-06	-0.0165595
4:90766704	G	cg17978223	2.38301e-08	2.61271e-06	-0.0165595
4:90766986	T	cg17978223	2.38301e-08	2.61271e-06	-0.0165595
4:90767063	G	cg17978223	2.38301e-08	2.61271e-06	-0.0165595
4:90767110	C	cg17978223	2.38301e-08	2.61271e-06	-0.0165595
4:90767359	C	cg17978223	2.38301e-08	2.61271e-06	-0.0165595
4:90769479	T	cg17978223	2.38301e-08	2.61271e-06	-0.0165595
4:90769729	T	cg17978223	2.38301e-08	2.61271e-06	-0.0165595
4:90769924	C	cg17978223	2.38301e-08	2.61271e-06	-0.0165595
4:90770255	T	cg17978223	2.38301e-08	2.61271e-06	-0.0165595
4:90771147	T	cg17978223	2.38301e-08	2.61271e-06	-0.0165595
4:90771351	C	cg17978223	2.38301e-08	2.61271e-06	-0.0165595
4:90772057	G	cg17978223	2.38301e-08	2.61271e-06	-0.0165595
4:90772885	G	cg17978223	2.38301e-08	2.61271e-06	-0.0165595
4:90774303	A	cg17978223	2.38301e-08	2.61271e-06	-0.0165595
4:90774615	A	cg17978223	2.38301e-08	2.61271e-06	-0.0165595
4:90774928	G	cg17978223	2.38301e-08	2.61271e-06	-0.0165595
4:90775491	T	cg17978223	2.38301e-08	2.61271e-06	-0.0165595
4:90775719	T	cg17978223	2.38301e-08	2.61271e-06	-0.0165595
4:90775761	C	cg17978223	2.38301e-08	2.61271e-06	-0.0165595
4:90744903	T	cg17978223	2.38455e-08	2.61271e-06	-0.0178321
4:90744221	T	cg17978223	2.91413e-08	3.18702e-06	-0.0177117
4:90744270	G	cg17978223	2.91413e-08	3.18702e-06	-0.0177117
4:90545213	G	cg15133208	2.92212e-08	3.19279e-06	-0.0103822
4:90935105	T	cg15133208	3.03171e-08	3.30639e-06	0.011074
4:90938621	A	cg15133208	3.03171e-08	3.30639e-06	0.011074
4:90816023	A	cg17978223	3.08318e-08	3.3563e-06	-0.016582
4:90819093	T	cg17978223	3.08318e-08	3.3563e-06	-0.016582
4:90720365	C	cg17978223	3.55824e-08	3.83443e-06	-0.0176154
4:90721560	G	cg17978223	3.55824e-08	3.83443e-06	-0.0176154
4:90721637	G	cg17978223	3.55824e-08	3.83443e-06	-0.0176154
4:90722433	A	cg17978223	3.55824e-08	3.83443e-06	-0.0176154
4:90736678	G	cg17978223	3.55824e-08	3.83443e-06	-0.0176154
4:90739505	C	cg17978223	3.55824e-08	3.83443e-06	-0.0176154
4:90739662	C	cg17978223	3.55824e-08	3.83443e-06	-0.0176154
4:90740103	T	cg17978223	3.55824e-08	3.83443e-06	-0.0176154
4:90741519	A	cg17978223	3.55824e-08	3.83443e-06	-0.0176154
4:90744100	T	cg17978223	3.55824e-08	3.83443e-06	-0.0176154
4:90744170	T	cg17978223	3.55824e-08	3.83443e-06	-0.0176154
4:90745238	T	cg17978223	3.63908e-08	3.9108e-06	-0.0177167
4:90745242	C	cg17978223	3.63908e-08	3.9108e-06	-0.0177167
4:90745283	C	cg17978223	3.63908e-08	3.9108e-06	-0.0177167
4:90757394	G	cg17978223	3.74006e-08	4.00833e-06	-0.0163534
4:90758389	G	cg17978223	3.74006e-08	4.00833e-06	-0.0163534
4:90758945	A	cg17978223	3.74006e-08	4.00833e-06	-0.0163534
4:90682327	G	cg17978223	3.75618e-08	4.01829e-06	-0.0174639
4:90683168	T	cg17978223	3.75618e-08	4.01829e-06	-0.0174639
4:90778044	A	cg06632027	3.76864e-08	4.02796e-06	-0.00732794
4:90562801	G	cg15133208	4.03584e-08	4.30964e-06	-0.0125336
4:90781655	T	cg06632027	4.07967e-08	4.35249e-06	0.00697613
4:90736585	T	cg17978223	4.36346e-08	4.65103e-06	-0.0173914
4:90759556	C	cg17978223	4.48179e-08	4.7428e-06	-0.0162285
4:90760883	C	cg17978223	4.48179e-08	4.7428e-06	-0.0162285
4:90763360	C	cg17978223	4.48179e-08	4.7428e-06	-0.0162285
4:90763510	A	cg17978223	4.48179e-08	4.7428e-06	-0.0162285
4:90763703	A	cg17978223	4.48179e-08	4.7428e-06	-0.0162285
4:90764131	G	cg17978223	4.48179e-08	4.7428e-06	-0.0162285
4:90764188	G	cg17978223	4.48179e-08	4.7428e-06	-0.0162285
4:90764699	C	cg17978223	4.48179e-08	4.7428e-06	-0.0162285
4:90594987	A	cg15133208	4.52462e-08	4.78382e-06	-0.0124737
4:91003238	C	cg15133208	4.56088e-08	4.81783e-06	0.010988
4:90551543	C	cg01966878	4.7958e-08	5.06144e-06	-0.0208179
4:90993172	C	cg15133208	5.20785e-08	5.48647e-06	0.0108934
4:90999769	C	cg15133208	5.20785e-08	5.48647e-06	0.0108934
4:91308986	A	cg01966878	5.27346e-08	5.55062e-06	-0.0188833
4:90745456	C	cg17978223	5.40836e-08	5.64215e-06	-0.0174982
4:90745503	T	cg17978223	5.40836e-08	5.64215e-06	-0.0174982
4:90745707	A	cg17978223	5.40836e-08	5.64215e-06	-0.0174982
4:90746133	C	cg17978223	5.40836e-08	5.64215e-06	-0.0174982
4:90746321	G	cg17978223	5.40836e-08	5.64215e-06	-0.0174982
4:90746610	A	cg17978223	5.40836e-08	5.64215e-06	-0.0174982
4:90746836	G	cg17978223	5.40836e-08	5.64215e-06	-0.0174982
4:90747004	G	cg17978223	5.40836e-08	5.64215e-06	-0.0174982
4:90747183	A	cg17978223	5.40836e-08	5.64215e-06	-0.0174982
4:90747207	T	cg17978223	5.40836e-08	5.64215e-06	-0.0174982
4:90757272	G	cg17978223	5.97425e-08	6.22698e-06	-0.0160445
4:90743331	C	cg06632027	6.39124e-08	6.64983e-06	-0.00715957
4:90745930	C	cg06632027	6.39124e-08	6.64983e-06	-0.00715957
4:90767873	A	cg17978223	6.42757e-08	6.67582e-06	-0.0160981
4:90767877	C	cg17978223	6.42757e-08	6.67582e-06	-0.0160981
4:91310519	T	cg01966878	6.44022e-08	6.68307e-06	-0.018857
4:90820808	T	cg06632027	7.78683e-08	8.06623e-06	-0.00958683
4:90820809	T	cg06632027	7.78683e-08	8.06623e-06	-0.00958683
4:90629465	G	cg06632027	8.39621e-08	8.46687e-06	-0.00681471
4:90747499	T	cg17978223	8.47579e-08	8.46687e-06	-0.0173743
4:90747704	G	cg17978223	8.47579e-08	8.46687e-06	-0.0173743
4:90747709	T	cg17978223	8.47579e-08	8.46687e-06	-0.0173743
4:90747975	C	cg17978223	8.47579e-08	8.46687e-06	-0.0173743
4:90748284	T	cg17978223	8.47579e-08	8.46687e-06	-0.0173743
4:90748297	C	cg17978223	8.47579e-08	8.46687e-06	-0.0173743
4:90748646	G	cg17978223	8.47579e-08	8.46687e-06	-0.0173743
4:90748738	T	cg17978223	8.47579e-08	8.46687e-06	-0.0173743
4:90749132	T	cg17978223	8.47579e-08	8.46687e-06	-0.0173743
4:90749686	G	cg17978223	8.47579e-08	8.46687e-06	-0.0173743
4:90750043	G	cg17978223	8.47579e-08	8.46687e-06	-0.0173743
4:90750169	T	cg17978223	8.47579e-08	8.46687e-06	-0.0173743
4:90750173	C	cg17978223	8.47579e-08	8.46687e-06	-0.0173743
4:90750225	T	cg17978223	8.47579e-08	8.46687e-06	-0.0173743
4:90750590	G	cg17978223	8.47579e-08	8.46687e-06	-0.0173743
4:90750722	G	cg17978223	8.47579e-08	8.46687e-06	-0.0173743
4:90751109	G	cg17978223	8.47579e-08	8.46687e-06	-0.0173743
4:90751415	G	cg17978223	8.47579e-08	8.46687e-06	-0.0173743
4:90751655	C	cg17978223	8.47579e-08	8.46687e-06	-0.0173743
4:90752582	T	cg17978223	8.47579e-08	8.46687e-06	-0.0173743
4:90752670	C	cg17978223	8.47579e-08	8.46687e-06	-0.0173743
4:90753068	G	cg17978223	8.47579e-08	8.46687e-06	-0.0173743
4:90753244	C	cg17978223	8.47579e-08	8.46687e-06	-0.0173743
4:90753477	A	cg17978223	8.47579e-08	8.46687e-06	-0.0173743
4:90753960	T	cg17978223	8.47579e-08	8.46687e-06	-0.0173743
4:90754022	A	cg17978223	8.47579e-08	8.46687e-06	-0.0173743
4:90754111	G	cg17978223	8.47579e-08	8.46687e-06	-0.0173743
4:90754153	C	cg17978223	8.47579e-08	8.46687e-06	-0.0173743
4:90754336	A	cg17978223	8.47579e-08	8.46687e-06	-0.0173743
4:90754557	A	cg17978223	8.47579e-08	8.46687e-06	-0.0173743
4:90754691	G	cg17978223	8.47579e-08	8.46687e-06	-0.0173743
4:90754828	C	cg17978223	8.47579e-08	8.46687e-06	-0.0173743
4:90755090	T	cg17978223	8.47579e-08	8.46687e-06	-0.0173743
4:90755177	C	cg17978223	8.47579e-08	8.46687e-06	-0.0173743
4:90755225	C	cg17978223	8.47579e-08	8.46687e-06	-0.0173743
4:90755730	A	cg17978223	8.47579e-08	8.46687e-06	-0.0173743
4:90755939	G	cg17978223	8.47579e-08	8.46687e-06	-0.0173743
4:90756191	T	cg17978223	8.47579e-08	8.46687e-06	-0.0173743
4:90756421	C	cg17978223	8.47579e-08	8.46687e-06	-0.0173743
4:90757735	A	cg17978223	8.47579e-08	8.46687e-06	-0.0173743
4:90757845	T	cg17978223	8.47579e-08	8.46687e-06	-0.0173743
4:91012162	C	cg00538060	8.52334e-08	8.50714e-06	-0.0306866
4:90744221	T	cg01966878	1.05705e-07	1.05325e-05	0.0196649
4:90744270	G	cg01966878	1.05705e-07	1.05325e-05	0.0196649
4:90748195	T	cg06632027	1.07927e-07	1.07358e-05	-0.00704372
4:90750025	C	cg06632027	1.07927e-07	1.07358e-05	-0.00704372
4:90805724	C	cg17978223	1.2116e-07	1.20318e-05	-0.0172792
4:90808918	C	cg17978223	1.2116e-07	1.20318e-05	-0.0172792
4:90817848	A	cg17978223	1.21938e-07	1.20784e-05	-0.0157271
4:90818216	C	cg17978223	1.21938e-07	1.20784e-05	-0.0157271
4:90819154	T	cg17978223	1.21938e-07	1.20784e-05	-0.0157271
4:90671670	A	cg01966878	1.24495e-07	1.23006e-05	0.0192196
4:90677148	T	cg01966878	1.24495e-07	1.23006e-05	0.0192196
4:90678798	G	cg01966878	1.24495e-07	1.23006e-05	0.0192196
4:91309848	A	cg01966878	1.28369e-07	1.26728e-05	-0.0184264
4:91007345	T	cg15133208	1.46374e-07	1.43063e-05	-0.0100598
4:91008877	T	cg15133208	1.46374e-07	1.43063e-05	-0.0100598
4:91013383	G	cg15133208	1.46374e-07	1.43063e-05	-0.0100598
4:91015597	G	cg15133208	1.46374e-07	1.43063e-05	-0.0100598
4:91018145	G	cg15133208	1.46374e-07	1.43063e-05	-0.0100598
4:91021712	A	cg15133208	1.46374e-07	1.43063e-05	-0.0100598
4:91021879	A	cg15133208	1.46374e-07	1.43063e-05	-0.0100598
4:91022130	G	cg15133208	1.46374e-07	1.43063e-05	-0.0100598
4:91023312	T	cg15133208	1.46374e-07	1.43063e-05	-0.0100598
4:91023473	G	cg15133208	1.46374e-07	1.43063e-05	-0.0100598
4:91025850	G	cg15133208	1.46374e-07	1.43063e-05	-0.0100598
4:91030144	T	cg15133208	1.46374e-07	1.43063e-05	-0.0100598
4:90745096	G	cg06632027	1.50467e-07	1.46941e-05	-0.00696676
4:90747499	T	cg01966878	1.71228e-07	1.61713e-05	0.0196267
4:90747704	G	cg01966878	1.71228e-07	1.61713e-05	0.0196267
4:90747709	T	cg01966878	1.71228e-07	1.61713e-05	0.0196267
4:90747975	C	cg01966878	1.71228e-07	1.61713e-05	0.0196267
4:90748284	T	cg01966878	1.71228e-07	1.61713e-05	0.0196267
4:90748297	C	cg01966878	1.71228e-07	1.61713e-05	0.0196267
4:90748646	G	cg01966878	1.71228e-07	1.61713e-05	0.0196267
4:90748738	T	cg01966878	1.71228e-07	1.61713e-05	0.0196267
4:90749132	T	cg01966878	1.71228e-07	1.61713e-05	0.0196267
4:90749686	G	cg01966878	1.71228e-07	1.61713e-05	0.0196267
4:90750043	G	cg01966878	1.71228e-07	1.61713e-05	0.0196267
4:90750169	T	cg01966878	1.71228e-07	1.61713e-05	0.0196267
4:90750173	C	cg01966878	1.71228e-07	1.61713e-05	0.0196267
4:90750225	T	cg01966878	1.71228e-07	1.61713e-05	0.0196267
4:90750590	G	cg01966878	1.71228e-07	1.61713e-05	0.0196267
4:90750722	G	cg01966878	1.71228e-07	1.61713e-05	0.0196267
4:90751109	G	cg01966878	1.71228e-07	1.61713e-05	0.0196267
4:90751415	G	cg01966878	1.71228e-07	1.61713e-05	0.0196267
4:90751655	C	cg01966878	1.71228e-07	1.61713e-05	0.0196267
4:90752582	T	cg01966878	1.71228e-07	1.61713e-05	0.0196267
4:90752670	C	cg01966878	1.71228e-07	1.61713e-05	0.0196267
4:90753068	G	cg01966878	1.71228e-07	1.61713e-05	0.0196267
4:90753244	C	cg01966878	1.71228e-07	1.61713e-05	0.0196267
4:90753477	A	cg01966878	1.71228e-07	1.61713e-05	0.0196267
4:90753960	T	cg01966878	1.71228e-07	1.61713e-05	0.0196267
4:90754022	A	cg01966878	1.71228e-07	1.61713e-05	0.0196267
4:90754111	G	cg01966878	1.71228e-07	1.61713e-05	0.0196267
4:90754153	C	cg01966878	1.71228e-07	1.61713e-05	0.0196267
4:90754336	A	cg01966878	1.71228e-07	1.61713e-05	0.0196267
4:90754557	A	cg01966878	1.71228e-07	1.61713e-05	0.0196267
4:90754691	G	cg01966878	1.71228e-07	1.61713e-05	0.0196267
4:90754828	C	cg01966878	1.71228e-07	1.61713e-05	0.0196267
4:90755090	T	cg01966878	1.71228e-07	1.61713e-05	0.0196267
4:90755177	C	cg01966878	1.71228e-07	1.61713e-05	0.0196267
4:90755225	C	cg01966878	1.71228e-07	1.61713e-05	0.0196267
4:90755730	A	cg01966878	1.71228e-07	1.61713e-05	0.0196267
4:90755939	G	cg01966878	1.71228e-07	1.61713e-05	0.0196267
4:90756191	T	cg01966878	1.71228e-07	1.61713e-05	0.0196267
4:90756421	C	cg01966878	1.71228e-07	1.61713e-05	0.0196267
4:90757735	A	cg01966878	1.71228e-07	1.61713e-05	0.0196267
4:90757845	T	cg01966878	1.71228e-07	1.61713e-05	0.0196267
4:90759047	T	cg01966878	1.73737e-07	1.6382e-05	0.0196107
4:90759887	G	cg01966878	1.73737e-07	1.6382e-05	0.0196107
4:90643123	C	cg01966878	1.82269e-07	1.69907e-05	0.0189667
4:90643144	C	cg01966878	1.82269e-07	1.69907e-05	0.0189667
4:90643623	A	cg01966878	1.82269e-07	1.69907e-05	0.0189667
4:90649290	C	cg01966878	1.82269e-07	1.69907e-05	0.0189667
4:90657186	C	cg01966878	1.82269e-07	1.69907e-05	0.0189667
4:90666291	G	cg01966878	1.82269e-07	1.69907e-05	0.0189667
4:90720365	C	cg01966878	1.82648e-07	1.69907e-05	0.019319
4:90721560	G	cg01966878	1.82648e-07	1.69907e-05	0.019319
4:90721637	G	cg01966878	1.82648e-07	1.69907e-05	0.019319
4:90722433	A	cg01966878	1.82648e-07	1.69907e-05	0.019319
4:90736678	G	cg01966878	1.82648e-07	1.69907e-05	0.019319
4:90739505	C	cg01966878	1.82648e-07	1.69907e-05	0.019319
4:90739662	C	cg01966878	1.82648e-07	1.69907e-05	0.019319
4:90740103	T	cg01966878	1.82648e-07	1.69907e-05	0.019319
4:90741519	A	cg01966878	1.82648e-07	1.69907e-05	0.019319
4:90744100	T	cg01966878	1.82648e-07	1.69907e-05	0.019319
4:90744170	T	cg01966878	1.82648e-07	1.69907e-05	0.019319
4:90805724	C	cg01966878	1.86857e-07	1.73549e-05	0.019691
4:90808918	C	cg01966878	1.86857e-07	1.73549e-05	0.019691
4:91077522	A	cg00538060	1.95512e-07	1.81444e-05	-0.0302577
4:90760221	C	cg17978223	2.00837e-07	1.84783e-05	-0.0169924
4:90760828	T	cg17978223	2.00837e-07	1.84783e-05	-0.0169924
4:90762197	C	cg17978223	2.00837e-07	1.84783e-05	-0.0169924
4:90763260	G	cg17978223	2.00837e-07	1.84783e-05	-0.0169924
4:90767095	C	cg17978223	2.00837e-07	1.84783e-05	-0.0169924
4:90769422	G	cg17978223	2.00837e-07	1.84783e-05	-0.0169924
4:90772851	C	cg17978223	2.00837e-07	1.84783e-05	-0.0169924
4:90774724	A	cg17978223	2.00837e-07	1.84783e-05	-0.0169924
4:90776345	T	cg17978223	2.00837e-07	1.84783e-05	-0.0169924
4:90777213	T	cg17978223	2.00837e-07	1.84783e-05	-0.0169924
4:90779518	C	cg17978223	2.00837e-07	1.84783e-05	-0.0169924
4:90744903	T	cg01966878	2.10149e-07	1.93199e-05	0.0192282
4:90760221	C	cg01966878	2.24933e-07	2.05029e-05	0.0195728
4:90760828	T	cg01966878	2.24933e-07	2.05029e-05	0.0195728
4:90762197	C	cg01966878	2.24933e-07	2.05029e-05	0.0195728
4:90763260	G	cg01966878	2.24933e-07	2.05029e-05	0.0195728
4:90767095	C	cg01966878	2.24933e-07	2.05029e-05	0.0195728
4:90769422	G	cg01966878	2.24933e-07	2.05029e-05	0.0195728
4:90772851	C	cg01966878	2.24933e-07	2.05029e-05	0.0195728
4:90774724	A	cg01966878	2.24933e-07	2.05029e-05	0.0195728
4:90776345	T	cg01966878	2.24933e-07	2.05029e-05	0.0195728
4:90777213	T	cg01966878	2.24933e-07	2.05029e-05	0.0195728
4:90779518	C	cg01966878	2.24933e-07	2.05029e-05	0.0195728
4:90630675	C	cg01966878	2.43117e-07	2.21433e-05	0.0186644
4:90759047	T	cg17978223	2.59888e-07	2.36342e-05	-0.0167238
4:90759887	G	cg17978223	2.59888e-07	2.36342e-05	-0.0167238
4:90980880	C	cg15133208	2.64009e-07	2.39395e-05	-0.00998452
4:90754292	T	cg17978223	2.64059e-07	2.39395e-05	-0.0153307
4:90755909	G	cg17978223	2.64059e-07	2.39395e-05	-0.0153307
4:90756550	C	cg17978223	2.64059e-07	2.39395e-05	-0.0153307
4:90745096	G	cg17978223	2.82031e-07	2.55491e-05	-0.0152142
4:90989980	T	cg15133208	2.84112e-07	2.57178e-05	-0.00991604
4:91114142	G	cg15133208	3.04858e-07	2.7562e-05	-0.00987882
4:90736585	T	cg01966878	3.04953e-07	2.7562e-05	0.0188535
4:90745091	C	cg01966878	3.13481e-07	2.8311e-05	0.0190903
4:91080624	C	cg15133208	3.17346e-07	2.85505e-05	-0.00974719
4:91083051	G	cg15133208	3.17346e-07	2.85505e-05	-0.00974719
4:91085477	A	cg15133208	3.17346e-07	2.85505e-05	-0.00974719
4:91091035	G	cg15133208	3.17346e-07	2.85505e-05	-0.00974719
4:91094931	A	cg15133208	3.17346e-07	2.85505e-05	-0.00974719
4:91052890	C	cg15133208	3.25115e-07	2.91381e-05	-0.00975842
4:91056544	T	cg15133208	3.25115e-07	2.91381e-05	-0.00975842
4:91065700	G	cg15133208	3.25115e-07	2.91381e-05	-0.00975842
4:91073943	A	cg15133208	3.25115e-07	2.91381e-05	-0.00975842
4:91078066	A	cg15133208	3.25115e-07	2.91381e-05	-0.00975842
4:90787905	T	cg17978223	3.26094e-07	2.91592e-05	0.0152408
4:90791381	G	cg17978223	3.26094e-07	2.91592e-05	0.0152408
4:90792230	G	cg17978223	3.26094e-07	2.91592e-05	0.0152408
4:90555837	T	cg00538060	3.57005e-07	3.18748e-05	-0.0256843
4:90569158	G	cg00538060	3.57005e-07	3.18748e-05	-0.0256843
4:90777464	G	cg17978223	3.59685e-07	3.20653e-05	-0.0166399
4:90777468	C	cg17978223	3.59685e-07	3.20653e-05	-0.0166399
4:91109576	G	cg00538060	3.6816e-07	3.27465e-05	-0.0264689
4:91110326	A	cg00538060	3.6816e-07	3.27465e-05	-0.0264689
4:91113668	C	cg00538060	3.6816e-07	3.27465e-05	-0.0264689
4:90703233	A	cg01966878	3.82172e-07	3.39159e-05	0.018678
4:90704617	A	cg01966878	3.82172e-07	3.39159e-05	0.018678
4:90707947	C	cg01966878	3.82172e-07	3.39159e-05	0.018678
4:90745456	C	cg01966878	3.85353e-07	3.39422e-05	0.0189375
4:90745503	T	cg01966878	3.85353e-07	3.39422e-05	0.0189375
4:90745707	A	cg01966878	3.85353e-07	3.39422e-05	0.0189375
4:90746133	C	cg01966878	3.85353e-07	3.39422e-05	0.0189375
4:90746321	G	cg01966878	3.85353e-07	3.39422e-05	0.0189375
4:90746610	A	cg01966878	3.85353e-07	3.39422e-05	0.0189375
4:90746836	G	cg01966878	3.85353e-07	3.39422e-05	0.0189375
4:90747004	G	cg01966878	3.85353e-07	3.39422e-05	0.0189375
4:90747183	A	cg01966878	3.85353e-07	3.39422e-05	0.0189375
4:90747207	T	cg01966878	3.85353e-07	3.39422e-05	0.0189375
4:90942641	C	cg15133208	4.1222e-07	3.57468e-05	-0.00986964
4:90943785	G	cg15133208	4.1222e-07	3.57468e-05	-0.00986964
4:90944370	C	cg15133208	4.1222e-07	3.57468e-05	-0.00986964
4:90945779	G	cg15133208	4.1222e-07	3.57468e-05	-0.00986964
4:90947538	C	cg15133208	4.1222e-07	3.57468e-05	-0.00986964
4:90949156	C	cg15133208	4.1222e-07	3.57468e-05	-0.00986964
4:90953022	C	cg15133208	4.1222e-07	3.57468e-05	-0.00986964
4:90954550	G	cg15133208	4.1222e-07	3.57468e-05	-0.00986964
4:90961283	G	cg15133208	4.1222e-07	3.57468e-05	-0.00986964
4:90962031	T	cg15133208	4.1222e-07	3.57468e-05	-0.00986964
4:90962743	G	cg15133208	4.1222e-07	3.57468e-05	-0.00986964
4:90965087	G	cg15133208	4.1222e-07	3.57468e-05	-0.00986964
4:90967670	A	cg15133208	4.1222e-07	3.57468e-05	-0.00986964
4:90971423	G	cg15133208	4.1222e-07	3.57468e-05	-0.00986964
4:90971832	A	cg15133208	4.1222e-07	3.57468e-05	-0.00986964
4:90972536	A	cg15133208	4.1222e-07	3.57468e-05	-0.00986964
4:90972844	C	cg15133208	4.1222e-07	3.57468e-05	-0.00986964
4:90974286	A	cg15133208	4.1222e-07	3.57468e-05	-0.00986964
4:90975188	T	cg15133208	4.1222e-07	3.57468e-05	-0.00986964
4:90976413	A	cg15133208	4.1222e-07	3.57468e-05	-0.00986964
4:90977830	A	cg15133208	4.1222e-07	3.57468e-05	-0.00986964
4:90682327	G	cg01966878	4.40043e-07	3.81034e-05	0.0185972
4:90683168	T	cg01966878	4.40043e-07	3.81034e-05	0.0185972
4:90745238	T	cg01966878	4.4236e-07	3.82196e-05	0.0188445
4:90745242	C	cg01966878	4.4236e-07	3.82196e-05	0.0188445
4:90745283	C	cg01966878	4.4236e-07	3.82196e-05	0.0188445
4:90777464	G	cg01966878	4.44612e-07	3.83579e-05	0.0190946
4:90777468	C	cg01966878	4.44612e-07	3.83579e-05	0.0190946
4:90980778	G	cg15133208	4.54884e-07	3.91866e-05	-0.00980842
4:90981731	A	cg15133208	4.54884e-07	3.91866e-05	-0.00980842
4:91091770	C	cg15133208	4.62017e-07	3.97429e-05	0.00999873
4:91103640	T	cg15133208	4.62017e-07	3.97429e-05	0.00999873
4:91023371	G	cg15133208	4.65485e-07	3.99536e-05	0.00998495
4:91024525	G	cg15133208	4.65485e-07	3.99536e-05	0.00998495
4:91033300	C	cg15133208	4.65485e-07	3.99536e-05	0.00998495
4:91015463	G	cg15133208	4.97543e-07	4.26741e-05	0.00997658
4:90632276	G	cg01966878	5.07288e-07	4.32577e-05	0.0181756
4:90634806	T	cg01966878	5.07288e-07	4.32577e-05	0.0181756
4:90634828	G	cg01966878	5.07288e-07	4.32577e-05	0.0181756
4:90635407	C	cg01966878	5.07288e-07	4.32577e-05	0.0181756
4:90635453	A	cg01966878	5.07288e-07	4.32577e-05	0.0181756
4:90636193	T	cg01966878	5.07288e-07	4.32577e-05	0.0181756
4:90636629	T	cg01966878	5.07288e-07	4.32577e-05	0.0181756
4:90636630	G	cg01966878	5.07288e-07	4.32577e-05	0.0181756
4:90983045	T	cg15133208	5.1847e-07	4.40516e-05	-0.00972549
4:90983713	C	cg15133208	5.1847e-07	4.40516e-05	-0.00972549
4:90983723	G	cg15133208	5.1847e-07	4.40516e-05	-0.00972549
4:90983772	T	cg15133208	5.1847e-07	4.40516e-05	-0.00972549
4:90984231	T	cg15133208	5.1847e-07	4.40516e-05	-0.00972549
4:90743331	C	cg17978223	5.28266e-07	4.48192e-05	-0.0148609
4:90745930	C	cg17978223	5.28266e-07	4.48192e-05	-0.0148609
4:91009758	A	cg01966878	5.34376e-07	4.53049e-05	-0.01723
4:91298087	T	cg01966878	5.52002e-07	4.61673e-05	-0.0172147
4:91298562	C	cg01966878	5.52002e-07	4.61673e-05	-0.0172147
4:91299190	C	cg01966878	5.52002e-07	4.61673e-05	-0.0172147
4:91300089	C	cg01966878	5.52002e-07	4.61673e-05	-0.0172147
4:91300194	T	cg01966878	5.52002e-07	4.61673e-05	-0.0172147
4:91300802	C	cg01966878	5.52002e-07	4.61673e-05	-0.0172147
4:91301425	G	cg01966878	5.52002e-07	4.61673e-05	-0.0172147
4:91301860	G	cg01966878	5.52002e-07	4.61673e-05	-0.0172147
4:91303367	C	cg01966878	5.52002e-07	4.61673e-05	-0.0172147
4:91303427	T	cg01966878	5.52002e-07	4.61673e-05	-0.0172147
4:91304658	T	cg01966878	5.52002e-07	4.61673e-05	-0.0172147
4:91304806	A	cg01966878	5.52002e-07	4.61673e-05	-0.0172147
4:91305275	T	cg01966878	5.52002e-07	4.61673e-05	-0.0172147
4:91305814	T	cg01966878	5.52002e-07	4.61673e-05	-0.0172147
4:91306505	G	cg01966878	5.52002e-07	4.61673e-05	-0.0172147
4:91306912	G	cg01966878	5.52002e-07	4.61673e-05	-0.0172147
4:91307092	A	cg01966878	5.52002e-07	4.61673e-05	-0.0172147
4:91307525	G	cg01966878	5.52002e-07	4.61673e-05	-0.0172147
4:91307693	A	cg01966878	5.52002e-07	4.61673e-05	-0.0172147
4:90687927	G	cg01966878	5.62641e-07	4.69237e-05	0.0184351
4:90691132	T	cg01966878	5.62641e-07	4.69237e-05	0.0184351
4:90692468	T	cg01966878	5.62641e-07	4.69237e-05	0.0184351
4:90696827	A	cg01966878	5.62641e-07	4.69237e-05	0.0184351
4:90603419	A	cg00538060	5.91236e-07	4.92736e-05	-0.0281265
4:90636489	G	cg01966878	5.94363e-07	4.94641e-05	0.0180658
4:90636541	C	cg01966878	5.94363e-07	4.94641e-05	0.0180658
4:90634546	G	cg01966878	6.26948e-07	5.21022e-05	0.0180279
4:90634552	A	cg01966878	6.26948e-07	5.21022e-05	0.0180279
4:90635033	A	cg01966878	6.30247e-07	5.22175e-05	0.0179265
4:90635049	T	cg01966878	6.30247e-07	5.22175e-05	0.0179265
4:90804316	G	cg17978223	6.30737e-07	5.22175e-05	0.014917
4:90805660	T	cg17978223	6.30737e-07	5.22175e-05	0.014917
4:90737327	A	cg00538060	6.30998e-07	5.22175e-05	-0.01772
4:90739539	A	cg00538060	6.30998e-07	5.22175e-05	-0.01772
4:91099481	T	cg15133208	6.38087e-07	5.27671e-05	0.00991854
4:90973406	C	cg15133208	6.42216e-07	5.3034e-05	-0.00966205
4:90974046	T	cg15133208	6.42216e-07	5.3034e-05	-0.00966205
4:90941508	G	cg15133208	6.57152e-07	5.41914e-05	-0.00971054
4:90941790	A	cg15133208	6.57152e-07	5.41914e-05	-0.00971054
4:90636418	C	cg01966878	6.64778e-07	5.47818e-05	0.0165257
4:90737327	A	cg06632027	6.88781e-07	5.66804e-05	0.0063241
4:90739539	A	cg06632027	6.88781e-07	5.66804e-05	0.0063241
4:90979682	G	cg15133208	7.06593e-07	5.81055e-05	-0.00960198
4:90607126	C	cg01966878	7.29506e-07	5.99479e-05	0.0166639
4:90596923	C	cg01966878	7.33994e-07	6.02746e-05	0.01973
4:90629465	G	cg00538060	7.35687e-07	6.03714e-05	0.0176359
4:90572277	T	cg01966878	7.44269e-07	6.09907e-05	0.0196123
4:90578511	A	cg01966878	7.44269e-07	6.09907e-05	0.0196123
4:90819569	C	cg17978223	7.46586e-07	6.10954e-05	0.0149533
4:90819786	G	cg17978223	7.46586e-07	6.10954e-05	0.0149533
4:90805501	T	cg17978223	8.06347e-07	6.594e-05	0.0147728
4:90748195	T	cg17978223	8.26723e-07	6.75124e-05	-0.0146219
4:90750025	C	cg17978223	8.26723e-07	6.75124e-05	-0.0146219
4:90724869	G	cg14346243	8.75449e-07	7.11459e-05	0.0076521
4:90736006	A	cg14346243	8.75449e-07	7.11459e-05	0.0076521
4:90736024	A	cg14346243	8.75449e-07	7.11459e-05	0.0076521
4:90736727	A	cg14346243	8.75449e-07	7.11459e-05	0.0076521
4:90736923	G	cg14346243	8.75449e-07	7.11459e-05	0.0076521
4:90739255	A	cg14346243	8.75449e-07	7.11459e-05	0.0076521
4:90740878	G	cg14346243	8.75449e-07	7.11459e-05	0.0076521
4:90781655	T	cg17978223	8.83486e-07	7.17496e-05	0.0140027
4:90635020	T	cg01966878	9.15727e-07	7.43166e-05	0.0176852
4:90939397	C	cg15133208	1.02021e-06	8.27392e-05	-0.00949942
4:90628127	A	cg17978223	1.22845e-06	9.95588e-05	-0.0150224
4:90813521	C	cg17978223	1.33747e-06	0.0001078	0.0145728
4:90816790	A	cg17978223	1.33747e-06	0.0001078	0.0145728
4:90817259	A	cg17978223	1.33747e-06	0.0001078	0.0145728
4:90817311	G	cg17978223	1.33747e-06	0.0001078	0.0145728
4:90817991	T	cg17978223	1.33747e-06	0.0001078	0.0145728
4:90818514	C	cg17978223	1.33747e-06	0.0001078	0.0145728
4:90819026	C	cg17978223	1.33747e-06	0.0001078	0.0145728
4:90819195	T	cg17978223	1.33747e-06	0.0001078	0.0145728
4:90983617	T	cg15133208	1.34696e-06	0.000108417	-0.00934608
4:90988236	C	cg15133208	1.34696e-06	0.000108417	-0.00934608
4:90606597	C	cg01966878	1.38199e-06	0.00011116	0.0164596
4:90668419	C	cg17978223	1.42852e-06	0.000114824	-0.0152522
4:90939567	G	cg15133208	1.43599e-06	0.000115346	0.00973041
4:90637010	A	cg17978223	1.59527e-06	0.000128052	-0.014729
4:90632276	G	cg17978223	1.7699e-06	0.000139697	-0.0149734
4:90634806	T	cg17978223	1.7699e-06	0.000139697	-0.0149734
4:90634828	G	cg17978223	1.7699e-06	0.000139697	-0.0149734
4:90635407	C	cg17978223	1.7699e-06	0.000139697	-0.0149734
4:90635453	A	cg17978223	1.7699e-06	0.000139697	-0.0149734
4:90636193	T	cg17978223	1.7699e-06	0.000139697	-0.0149734
4:90636629	T	cg17978223	1.7699e-06	0.000139697	-0.0149734
4:90636630	G	cg17978223	1.7699e-06	0.000139697	-0.0149734
4:91289469	A	cg01966878	1.789e-06	0.000139697	-0.0165218
4:91289474	A	cg01966878	1.789e-06	0.000139697	-0.0165218
4:91289502	C	cg01966878	1.789e-06	0.000139697	-0.0165218
4:91289554	A	cg01966878	1.789e-06	0.000139697	-0.0165218
4:91289625	T	cg01966878	1.789e-06	0.000139697	-0.0165218
4:91289716	C	cg01966878	1.789e-06	0.000139697	-0.0165218
4:91289919	A	cg01966878	1.789e-06	0.000139697	-0.0165218
4:91289936	T	cg01966878	1.789e-06	0.000139697	-0.0165218
4:91290106	G	cg01966878	1.789e-06	0.000139697	-0.0165218
4:91290341	G	cg01966878	1.789e-06	0.000139697	-0.0165218
4:91290714	A	cg01966878	1.789e-06	0.000139697	-0.0165218
4:91291271	G	cg01966878	1.789e-06	0.000139697	-0.0165218
4:91291407	T	cg01966878	1.789e-06	0.000139697	-0.0165218
4:91291516	G	cg01966878	1.789e-06	0.000139697	-0.0165218
4:91291714	G	cg01966878	1.789e-06	0.000139697	-0.0165218
4:91291794	T	cg01966878	1.789e-06	0.000139697	-0.0165218
4:91292366	C	cg01966878	1.789e-06	0.000139697	-0.0165218
4:91292425	T	cg01966878	1.789e-06	0.000139697	-0.0165218
4:91292924	C	cg01966878	1.789e-06	0.000139697	-0.0165218
4:91293977	G	cg01966878	1.789e-06	0.000139697	-0.0165218
4:91294207	A	cg01966878	1.789e-06	0.000139697	-0.0165218
4:91294368	G	cg01966878	1.789e-06	0.000139697	-0.0165218
4:91294911	A	cg01966878	1.789e-06	0.000139697	-0.0165218
4:91295052	G	cg01966878	1.789e-06	0.000139697	-0.0165218
4:91295389	C	cg01966878	1.789e-06	0.000139697	-0.0165218
4:91295520	A	cg01966878	1.789e-06	0.000139697	-0.0165218
4:91295873	C	cg01966878	1.789e-06	0.000139697	-0.0165218
4:91296454	C	cg01966878	1.789e-06	0.000139697	-0.0165218
4:91296552	T	cg01966878	1.789e-06	0.000139697	-0.0165218
4:91296553	G	cg01966878	1.789e-06	0.000139697	-0.0165218
4:91296994	T	cg01966878	1.789e-06	0.000139697	-0.0165218
4:91296995	C	cg01966878	1.789e-06	0.000139697	-0.0165218
4:91297192	T	cg01966878	1.789e-06	0.000139697	-0.0165218
4:90626139	G	cg01966878	1.94447e-06	0.000151736	0.015863
4:91032538	A	cg01966878	1.98024e-06	0.000154424	-0.0232311
4:90636489	G	cg17978223	2.0372e-06	0.000158657	-0.0148846
4:90636541	C	cg17978223	2.0372e-06	0.000158657	-0.0148846
4:90635033	A	cg17978223	2.05512e-06	0.00015984	-0.0147969
4:90635049	T	cg17978223	2.05512e-06	0.00015984	-0.0147969
4:90630675	C	cg17978223	2.07493e-06	0.000161274	-0.0148774
4:90643123	C	cg17978223	2.12583e-06	0.000164579	-0.0149534
4:90643144	C	cg17978223	2.12583e-06	0.000164579	-0.0149534
4:90643623	A	cg17978223	2.12583e-06	0.000164579	-0.0149534
4:90649290	C	cg17978223	2.12583e-06	0.000164579	-0.0149534
4:90657186	C	cg17978223	2.12583e-06	0.000164579	-0.0149534
4:90666291	G	cg17978223	2.12583e-06	0.000164579	-0.0149534
4:90744248	T	cg17978223	2.16899e-06	0.000167809	-0.0147868
4:90938460	G	cg00538060	2.26842e-06	0.000175387	-0.022801
4:90819391	C	cg17978223	2.29422e-06	0.000177149	0.0142291
4:90819407	G	cg17978223	2.29422e-06	0.000177149	0.0142291
4:90641340	T	cg06632027	2.37666e-06	0.000183394	-0.00621566
4:90635020	T	cg17978223	2.56307e-06	0.000197649	-0.0146713
4:90671670	A	cg17978223	2.56976e-06	0.000197776	-0.0148408
4:90677148	T	cg17978223	2.56976e-06	0.000197776	-0.0148408
4:90678798	G	cg17978223	2.56976e-06	0.000197776	-0.0148408
4:90637601	G	cg06632027	2.61287e-06	0.000200962	-0.0061797
4:90634546	G	cg17978223	2.62134e-06	0.00020135	-0.0147273
4:90634552	A	cg17978223	2.62134e-06	0.00020135	-0.0147273
4:90843509	A	cg14346243	2.76733e-06	0.000212426	0.00690156
4:90820808	T	cg01966878	3.39849e-06	0.000260534	0.0214969
4:90820809	T	cg01966878	3.39849e-06	0.000260534	0.0214969
4:91128139	T	cg01966878	3.54157e-06	0.000270798	-0.0154518
4:91144549	C	cg01966878	3.54157e-06	0.000270798	-0.0154518
4:91144557	T	cg01966878	3.54157e-06	0.000270798	-0.0154518
4:91168401	G	cg01966878	3.54157e-06	0.000270798	-0.0154518
4:90832001	T	cg14346243	3.63443e-06	0.000277357	0.00684725
4:90833372	A	cg14346243	3.63443e-06	0.000277357	0.00684725
4:90835701	T	cg14346243	3.63443e-06	0.000277357	0.00684725
4:90666041	C	cg06632027	3.67177e-06	0.000280025	-0.00608876
4:90628439	C	cg15133208	3.90257e-06	0.000297434	0.00907428
4:90637010	A	cg00538060	4.08638e-06	0.000311242	0.0177151
4:90551543	C	cg15133208	4.21515e-06	0.000320842	-0.00993639
4:90628439	C	cg17978223	4.29763e-06	0.000326909	-0.0138762
4:90778040	A	cg17978223	4.42169e-06	0.000336128	0.0137356
4:90630801	G	cg17978223	4.78483e-06	0.00036303	-0.0140166
4:90630814	C	cg17978223	4.78483e-06	0.00036303	-0.0140166
4:90630901	G	cg17978223	4.78483e-06	0.00036303	-0.0140166
4:90781538	C	cg17978223	4.82294e-06	0.000365451	0.0136035
4:90783545	G	cg17978223	4.82294e-06	0.000365451	0.0136035
4:90596923	C	cg06632027	4.90443e-06	0.000371386	-0.00707027
4:90631716	G	cg17978223	4.97017e-06	0.000375398	-0.01407
4:90631986	C	cg17978223	4.97017e-06	0.000375398	-0.01407
4:90632023	C	cg17978223	4.97017e-06	0.000375398	-0.01407
4:90632768	G	cg17978223	4.97017e-06	0.000375398	-0.01407
4:90778833	A	cg17978223	5.31184e-06	0.000400947	0.013581
4:90682571	G	cg17978223	5.35189e-06	0.000403711	0.0136191
4:90759556	C	cg14346243	5.83491e-06	0.000437901	0.00666441
4:90760883	C	cg14346243	5.83491e-06	0.000437901	0.00666441
4:90763360	C	cg14346243	5.83491e-06	0.000437901	0.00666441
4:90763510	A	cg14346243	5.83491e-06	0.000437901	0.00666441
4:90763703	A	cg14346243	5.83491e-06	0.000437901	0.00666441
4:90764131	G	cg14346243	5.83491e-06	0.000437901	0.00666441
4:90764188	G	cg14346243	5.83491e-06	0.000437901	0.00666441
4:90764699	C	cg14346243	5.83491e-06	0.000437901	0.00666441
4:90636561	G	cg01966878	6.03033e-06	0.000452279	0.0152607
4:90642464	A	cg06632027	6.10099e-06	0.000456995	-0.00591703
4:90643757	C	cg06632027	6.10099e-06	0.000456995	-0.00591703
4:91310029	C	cg01966878	6.30453e-06	0.000471941	-0.0152618
4:90781655	T	cg00538060	6.55308e-06	0.000490235	-0.0161081
4:90682504	T	cg20003494	6.81005e-06	0.000508489	0.0069536
4:90682750	A	cg20003494	6.81005e-06	0.000508489	0.0069536
4:90682803	T	cg20003494	6.81005e-06	0.000508489	0.0069536
4:90757394	G	cg14346243	6.88046e-06	0.00051277	0.00662814
4:90758389	G	cg14346243	6.88046e-06	0.00051277	0.00662814
4:90758945	A	cg14346243	6.88046e-06	0.00051277	0.00662814
4:91121900	A	cg01966878	6.91669e-06	0.000515144	-0.0144953
4:90761412	C	cg17978223	7.09463e-06	0.000524744	0.0134156
4:90762622	T	cg17978223	7.09463e-06	0.000524744	0.0134156
4:90765213	T	cg17978223	7.09463e-06	0.000524744	0.0134156
4:90767433	T	cg17978223	7.09463e-06	0.000524744	0.0134156
4:90768371	A	cg17978223	7.09463e-06	0.000524744	0.0134156
4:90768889	A	cg17978223	7.09463e-06	0.000524744	0.0134156
4:90772489	A	cg17978223	7.09463e-06	0.000524744	0.0134156
4:90772697	C	cg17978223	7.09463e-06	0.000524744	0.0134156
4:90773770	A	cg17978223	7.09463e-06	0.000524744	0.0134156
4:90773800	T	cg17978223	7.09463e-06	0.000524744	0.0134156
4:90775212	G	cg17978223	7.09463e-06	0.000524744	0.0134156
4:90744248	T	cg01966878	7.10602e-06	0.000525256	0.0162337
4:91123414	C	cg01966878	7.19678e-06	0.000531631	-0.0145054
4:90636561	G	cg06632027	7.31752e-06	0.000540211	-0.00586098
4:90989833	A	cg00538060	7.45994e-06	0.00055038	-0.0218281
4:91194806	A	cg01966878	7.6945e-06	0.000567329	-0.0150382
4:91302131	A	cg15133208	8.3684e-06	0.000616631	-0.007999
4:90737327	A	cg17978223	8.42295e-06	0.000619874	0.0127033
4:90739539	A	cg17978223	8.42295e-06	0.000619874	0.0127033
4:90663542	T	cg06632027	9.62171e-06	0.000705888	-0.00579655
4:90668614	T	cg06632027	9.62171e-06	0.000705888	-0.00579655
4:90671336	G	cg06632027	9.62171e-06	0.000705888	-0.00579655
4:90674431	G	cg06632027	9.62171e-06	0.000705888	-0.00579655
4:90678541	G	cg06632027	9.62171e-06	0.000705888	-0.00579655
4:90971800	A	cg00538060	9.75487e-06	0.000715211	-0.0219348
4:90958920	G	cg15133208	9.79194e-06	0.000717035	0.00937215
4:90963742	C	cg15133208	9.79194e-06	0.000717035	0.00937215
4:90742639	C	cg17978223	1.01748e-05	0.000744605	0.0132148
4:91121536	T	cg01966878	1.07831e-05	0.000787653	-0.0142462
4:91122378	A	cg01966878	1.07831e-05	0.000787653	-0.0142462
4:91122398	G	cg01966878	1.07831e-05	0.000787653	-0.0142462
4:90999570	G	cg00538060	1.12095e-05	0.000817684	-0.0210476
4:91001818	T	cg00538060	1.12095e-05	0.000817684	-0.0210476
4:91123665	T	cg01966878	1.1215e-05	0.000817684	-0.014256
4:90849446	A	cg14346243	1.13129e-05	0.000824304	0.00643428
4:90626111	G	cg06632027	1.22052e-05	0.000888776	-0.00589713
4:90630801	G	cg00538060	1.24469e-05	0.000904696	0.0167763
4:90630814	C	cg00538060	1.24469e-05	0.000904696	0.0167763
4:90630901	G	cg00538060	1.24469e-05	0.000904696	0.0167763
4:90631716	G	cg00538060	1.27609e-05	0.000925232	0.0168483
4:90631986	C	cg00538060	1.27609e-05	0.000925232	0.0168483
4:90632023	C	cg00538060	1.27609e-05	0.000925232	0.0168483
4:90632768	G	cg00538060	1.27609e-05	0.000925232	0.0168483
4:90757272	G	cg14346243	1.29264e-05	0.000936652	0.00640429
4:90549446	C	cg00538060	1.48463e-05	0.00107511	-0.0231525
4:90767880	G	cg17978223	1.49428e-05	0.00108143	0.0130132
4:90690748	T	cg17978223	1.53006e-05	0.00110664	0.0130074
4:90748195	T	cg14346243	1.55536e-05	0.00112357	0.00633782
4:90750025	C	cg14346243	1.55536e-05	0.00112357	0.00633782
4:90920339	C	cg15133208	1.59625e-05	0.0011524	0.00886033
4:90711770	C	cg17978223	1.6075e-05	0.0011598	-0.0128454
4:90713064	A	cg17978223	1.63858e-05	0.00118078	0.0129962
4:90713330	G	cg17978223	1.63858e-05	0.00118078	0.0129962
4:91004427	G	cg00538060	1.65677e-05	0.00119316	-0.0206179
4:90795804	A	cg17978223	1.68042e-05	0.00120945	0.013276
4:90422209	C	cg00538060	1.68597e-05	0.0012127	-0.0222696
4:90745096	G	cg14346243	1.81465e-05	0.00130446	0.00628966
4:91063703	T	cg00538060	1.89407e-05	0.00135989	-0.02109
4:91087140	A	cg00538060	1.89407e-05	0.00135989	-0.02109
4:90928959	G	cg15133208	1.92997e-05	0.00138314	0.00862477
4:90929905	C	cg15133208	1.92997e-05	0.00138314	0.00862477
4:90932208	G	cg15133208	1.92997e-05	0.00138314	0.00862477
4:90673770	A	cg01966878	2.14306e-05	0.00153492	0.0166797
4:90805501	T	cg06632027	2.19565e-05	0.00157163	0.00571776
4:91254945	A	cg01966878	2.2432e-05	0.00160412	0.0136088
4:90804316	G	cg06632027	2.24513e-05	0.00160412	0.00571343
4:90805660	T	cg06632027	2.24513e-05	0.00160412	0.00571343
4:90673770	A	cg17978223	2.26125e-05	0.00161466	-0.0143842
4:91237236	G	cg10731794	2.27403e-05	0.00161673	0.00415252
4:91241948	T	cg10731794	2.27403e-05	0.00161673	0.00415252
4:91008837	C	cg15133208	2.27514e-05	0.00161673	-0.00833356
4:91015600	G	cg15133208	2.27514e-05	0.00161673	-0.00833356
4:91015888	T	cg15133208	2.27514e-05	0.00161673	-0.00833356
4:91018641	T	cg15133208	2.27514e-05	0.00161673	-0.00833356
4:91021291	C	cg15133208	2.27514e-05	0.00161673	-0.00833356
4:91027048	G	cg15133208	2.27514e-05	0.00161673	-0.00833356
4:3368332_	T	cg02547426	2.3178e-05	0.00164605	0.00830988
4:90545213	G	cg06176111	2.37219e-05	0.00168365	-0.00774205
4:91249878	T	cg01966878	2.38564e-05	0.00169015	0.0135579
4:91250106	A	cg01966878	2.38564e-05	0.00169015	0.0135579
4:91250373	G	cg01966878	2.38564e-05	0.00169015	0.0135579
4:3368573_	A	cg02547426	2.5669e-05	0.00181747	0.00829106
4:90512099	A	cg00538060	2.5995e-05	0.00183944	-0.0226822
4:90626098	G	cg01966878	2.61792e-05	0.00185136	0.0142837
4:91210048	T	cg01966878	2.64228e-05	0.00186746	-0.014097
4:90775923	G	cg14346243	2.72624e-05	0.00192104	0.00618481
4:90776045	A	cg14346243	2.72624e-05	0.00192104	0.00618481
4:90776165	G	cg14346243	2.72624e-05	0.00192104	0.00618481
4:90777774	C	cg14346243	2.72624e-05	0.00192104	0.00618481
4:90777837	G	cg14346243	2.72624e-05	0.00192104	0.00618481
4:90778044	A	cg14346243	2.72866e-05	0.00192159	0.00619508
4:91260973	C	cg10731794	2.75566e-05	0.00193944	0.00408174
4:91237236	G	cg01966878	2.87807e-05	0.00202318	0.0134819
4:91241948	T	cg01966878	2.87807e-05	0.00202318	0.0134819
4:91260973	C	cg01966878	2.89225e-05	0.00203193	0.0133824
4:90685632	C	cg20003494	3.03089e-05	0.00212806	0.00663159
4:91290773	T	cg15133208	3.06157e-05	0.00214832	-0.00758521
4:90787905	T	cg06632027	3.17819e-05	0.00222617	0.00559474
4:90791381	G	cg06632027	3.17819e-05	0.00222617	0.00559474
4:90792230	G	cg06632027	3.17819e-05	0.00222617	0.00559474
4:90743331	C	cg14346243	3.18362e-05	0.00222732	0.00610336
4:90745930	C	cg14346243	3.18362e-05	0.00222732	0.00610336
4:91100130	T	cg00538060	3.21566e-05	0.00224787	-0.0201943
4:90832001	T	cg17978223	3.22063e-05	0.00224787	-0.0125113
4:90833372	A	cg17978223	3.22063e-05	0.00224787	-0.0125113
4:90835701	T	cg17978223	3.22063e-05	0.00224787	-0.0125113
4:91275234	T	cg01966878	3.24912e-05	0.00226239	0.0133478
4:91279884	A	cg01966878	3.24912e-05	0.00226239	0.0133478
4:91280571	G	cg01966878	3.24912e-05	0.00226239	0.0133478
4:91280616	C	cg01966878	3.24912e-05	0.00226239	0.0133478
4:90754292	T	cg14346243	3.27703e-05	0.00227778	0.00613113
4:90755909	G	cg14346243	3.27703e-05	0.00227778	0.00613113
4:90756550	C	cg14346243	3.27703e-05	0.00227778	0.00613113
4:90940990	T	cg15133208	3.365e-05	0.00230443	0.00841856
4:90941048	G	cg15133208	3.365e-05	0.00230443	0.00841856
4:90941051	T	cg15133208	3.365e-05	0.00230443	0.00841856
4:90941822	G	cg15133208	3.365e-05	0.00230443	0.00841856
4:90942824	G	cg15133208	3.365e-05	0.00230443	0.00841856
4:90943750	G	cg15133208	3.365e-05	0.00230443	0.00841856
4:90946548	T	cg15133208	3.365e-05	0.00230443	0.00841856
4:90948523	A	cg15133208	3.365e-05	0.00230443	0.00841856
4:90955516	A	cg15133208	3.365e-05	0.00230443	0.00841856
4:90957655	G	cg15133208	3.365e-05	0.00230443	0.00841856
4:90961117	G	cg15133208	3.365e-05	0.00230443	0.00841856
4:90962828	T	cg15133208	3.365e-05	0.00230443	0.00841856
4:90968757	A	cg15133208	3.365e-05	0.00230443	0.00841856
4:90969583	C	cg15133208	3.365e-05	0.00230443	0.00841856
4:91275234	T	cg10731794	3.37465e-05	0.00230443	0.0040525
4:91279884	A	cg10731794	3.37465e-05	0.00230443	0.0040525
4:91280571	G	cg10731794	3.37465e-05	0.00230443	0.0040525
4:91280616	C	cg10731794	3.37465e-05	0.00230443	0.0040525
4:90765052	C	cg14346243	3.40154e-05	0.00230443	0.00611388
4:90765223	G	cg14346243	3.40154e-05	0.00230443	0.00611388
4:90765280	A	cg14346243	3.40154e-05	0.00230443	0.00611388
4:90765746	G	cg14346243	3.40154e-05	0.00230443	0.00611388
4:90766019	C	cg14346243	3.40154e-05	0.00230443	0.00611388
4:90766069	C	cg14346243	3.40154e-05	0.00230443	0.00611388
4:90766230	T	cg14346243	3.40154e-05	0.00230443	0.00611388
4:90766704	G	cg14346243	3.40154e-05	0.00230443	0.00611388
4:90766986	T	cg14346243	3.40154e-05	0.00230443	0.00611388
4:90767063	G	cg14346243	3.40154e-05	0.00230443	0.00611388
4:90767110	C	cg14346243	3.40154e-05	0.00230443	0.00611388
4:90767359	C	cg14346243	3.40154e-05	0.00230443	0.00611388
4:90769479	T	cg14346243	3.40154e-05	0.00230443	0.00611388
4:90769729	T	cg14346243	3.40154e-05	0.00230443	0.00611388
4:90769924	C	cg14346243	3.40154e-05	0.00230443	0.00611388
4:90770255	T	cg14346243	3.40154e-05	0.00230443	0.00611388
4:90771147	T	cg14346243	3.40154e-05	0.00230443	0.00611388
4:90771351	C	cg14346243	3.40154e-05	0.00230443	0.00611388
4:90772057	G	cg14346243	3.40154e-05	0.00230443	0.00611388
4:90772885	G	cg14346243	3.40154e-05	0.00230443	0.00611388
4:90774303	A	cg14346243	3.40154e-05	0.00230443	0.00611388
4:90774615	A	cg14346243	3.40154e-05	0.00230443	0.00611388
4:90774928	G	cg14346243	3.40154e-05	0.00230443	0.00611388
4:90775491	T	cg14346243	3.40154e-05	0.00230443	0.00611388
4:90775719	T	cg14346243	3.40154e-05	0.00230443	0.00611388
4:90775761	C	cg14346243	3.40154e-05	0.00230443	0.00611388
4:91254945	A	cg10731794	3.40967e-05	0.00230861	0.00404955
4:90724869	G	cg20003494	3.45315e-05	0.00232867	0.00532705
4:90736006	A	cg20003494	3.45315e-05	0.00232867	0.00532705
4:90736024	A	cg20003494	3.45315e-05	0.00232867	0.00532705
4:90736727	A	cg20003494	3.45315e-05	0.00232867	0.00532705
4:90736923	G	cg20003494	3.45315e-05	0.00232867	0.00532705
4:90739255	A	cg20003494	3.45315e-05	0.00232867	0.00532705
4:90740878	G	cg20003494	3.45315e-05	0.00232867	0.00532705
4:90718995	T	cg04957214	3.63313e-05	0.00244864	0.0188923
4:91039202	A	cg01966878	3.64479e-05	0.00245509	-0.0185631
4:91293693	G	cg15133208	3.71982e-05	0.00250419	-0.00746763
4:90761944	T	cg20003494	3.74969e-05	0.00252157	0.00602206
4:90628439	C	cg00538060	3.74991e-05	0.00252157	0.0156158
4:91010920	C	cg00538060	3.80573e-05	0.00255327	-0.0199763
4:91014732	C	cg00538060	3.80573e-05	0.00255327	-0.0199763
4:91016797	T	cg00538060	3.80573e-05	0.00255327	-0.0199763
4:91017611	T	cg00538060	3.80573e-05	0.00255327	-0.0199763
4:91249878	T	cg10731794	3.82378e-05	0.002561	0.00402217
4:91250106	A	cg10731794	3.82378e-05	0.002561	0.00402217
4:91250373	G	cg10731794	3.82378e-05	0.002561	0.00402217
4:90984432	C	cg15133208	3.87818e-05	0.00259448	0.00821987
4:90985018	G	cg15133208	3.87818e-05	0.00259448	0.00821987
4:91145547	G	cg01966878	3.88662e-05	0.00259865	0.0133772
4:90929794	A	cg15133208	3.89216e-05	0.0025994	0.00834272
4:90930982	T	cg15133208	3.89216e-05	0.0025994	0.00834272
4:90757309	A	cg20003494	3.95468e-05	0.00263816	0.00602088
4:90757505	T	cg20003494	3.95468e-05	0.00263816	0.00602088
4:90176943	A	cg14346243	4.0585e-05	0.00270588	0.00726789
4:90508340	G	cg06632027	4.20199e-05	0.00279996	-0.00648342
4:91114979	T	cg00538060	4.21715e-05	0.00280847	-0.0149689
4:90767880	G	cg06632027	4.23197e-05	0.00281675	0.0055215
4:90843509	A	cg17978223	4.24524e-05	0.00282398	-0.0122776
4:91024383	T	cg00538060	4.34535e-05	0.00286222	-0.0197894
4:91025637	T	cg00538060	4.34535e-05	0.00286222	-0.0197894
4:91034241	G	cg00538060	4.34535e-05	0.00286222	-0.0197894
4:91034415	T	cg00538060	4.34535e-05	0.00286222	-0.0197894
4:90933505	A	cg15133208	4.35136e-05	0.00286222	0.00830475
4:90933830	C	cg15133208	4.35136e-05	0.00286222	0.00830475
4:90938255	G	cg15133208	4.35136e-05	0.00286222	0.00830475
4:90941644	A	cg15133208	4.35136e-05	0.00286222	0.00830475
4:90942633	C	cg15133208	4.35136e-05	0.00286222	0.00830475
4:90945456	T	cg15133208	4.35136e-05	0.00286222	0.00830475
4:90946314	T	cg15133208	4.35136e-05	0.00286222	0.00830475
4:90949562	T	cg15133208	4.35136e-05	0.00286222	0.00830475
4:90950762	G	cg15133208	4.35136e-05	0.00286222	0.00830475
4:90954829	G	cg15133208	4.35136e-05	0.00286222	0.00830475
4:90956803	G	cg15133208	4.35136e-05	0.00286222	0.00830475
4:90963720	T	cg15133208	4.35136e-05	0.00286222	0.00830475
4:90964718	C	cg15133208	4.35136e-05	0.00286222	0.00830475
4:90968156	G	cg15133208	4.35136e-05	0.00286222	0.00830475
4:90971745	G	cg15133208	4.35136e-05	0.00286222	0.00830475
4:90976115	A	cg15133208	4.35136e-05	0.00286222	0.00830475
4:90642464	A	cg01966878	4.42865e-05	0.0029098	0.013823
4:90643757	C	cg01966878	4.42865e-05	0.0029098	0.013823
4:90508340	G	cg01966878	4.44314e-05	0.0029177	0.0166806
4:90761412	C	cg06632027	4.53275e-05	0.00295838	0.00547205
4:90762622	T	cg06632027	4.53275e-05	0.00295838	0.00547205
4:90765213	T	cg06632027	4.53275e-05	0.00295838	0.00547205
4:90767433	T	cg06632027	4.53275e-05	0.00295838	0.00547205
4:90768371	A	cg06632027	4.53275e-05	0.00295838	0.00547205
4:90768889	A	cg06632027	4.53275e-05	0.00295838	0.00547205
4:90772489	A	cg06632027	4.53275e-05	0.00295838	0.00547205
4:90772697	C	cg06632027	4.53275e-05	0.00295838	0.00547205
4:90773770	A	cg06632027	4.53275e-05	0.00295838	0.00547205
4:90773800	T	cg06632027	4.53275e-05	0.00295838	0.00547205
4:90775212	G	cg06632027	4.53275e-05	0.00295838	0.00547205
4:90784670	G	cg14346243	4.62493e-05	0.0030152	0.00606832
4:90785341	G	cg14346243	4.62493e-05	0.0030152	0.00606832
4:90757840	T	cg20003494	4.62994e-05	0.00301679	0.00623037
4:90636418	C	cg06632027	4.63279e-05	0.00301698	-0.00527502
4:91287477	G	cg15133208	4.72582e-05	0.00307416	-0.00736479
4:91287505	G	cg15133208	4.72582e-05	0.00307416	-0.00736479
4:91297127	C	cg15133208	4.81667e-05	0.00313077	-0.00737737
4:90771499	A	cg20003494	4.82083e-05	0.00313077	0.00585952
4:90775649	C	cg20003494	4.82083e-05	0.00313077	0.00585952
4:90668419	C	cg00538060	4.85375e-05	0.00315041	0.0161554
4:90975849	A	cg00538060	4.87464e-05	0.00316223	-0.0185169
4:90989319	T	cg15133208	4.89318e-05	0.0031725	0.0081292
4:90722871	T	cg17978223	4.97177e-05	0.00320931	0.0121976
4:90730687	A	cg17978223	4.97177e-05	0.00320931	0.0121976
4:90734728	G	cg17978223	4.97177e-05	0.00320931	0.0121976
4:90736517	C	cg17978223	4.97177e-05	0.00320931	0.0121976
4:90738158	C	cg17978223	4.97177e-05	0.00320931	0.0121976
4:90743855	G	cg17978223	4.97177e-05	0.00320931	0.0121976
4:90746329	C	cg17978223	4.97177e-05	0.00320931	0.0121976
4:90746709	T	cg17978223	4.97177e-05	0.00320931	0.0121976
4:90781538	C	cg06632027	4.99925e-05	0.00322352	0.00542259
4:90783545	G	cg06632027	4.99925e-05	0.00322352	0.00542259
4:90626111	G	cg17978223	5.01033e-05	0.00322855	-0.0122236
4:90778833	A	cg06632027	5.01254e-05	0.00322855	0.00543624
4:90813521	C	cg06632027	5.06311e-05	0.0032469	0.00549945
4:90816790	A	cg06632027	5.06311e-05	0.0032469	0.00549945
4:90817259	A	cg06632027	5.06311e-05	0.0032469	0.00549945
4:90817311	G	cg06632027	5.06311e-05	0.0032469	0.00549945
4:90817991	T	cg06632027	5.06311e-05	0.0032469	0.00549945
4:90818514	C	cg06632027	5.06311e-05	0.0032469	0.00549945
4:90819026	C	cg06632027	5.06311e-05	0.0032469	0.00549945
4:90819195	T	cg06632027	5.06311e-05	0.0032469	0.00549945
4:91228639	T	cg01966878	5.14951e-05	0.00330051	-0.0136193
4:91083645	T	cg00538060	5.3277e-05	0.00341286	-0.0193779
4:90572277	T	cg06632027	5.36106e-05	0.00343049	-0.00623562
4:90578511	A	cg06632027	5.36106e-05	0.00343049	-0.00623562
4:91284888	A	cg15133208	5.41444e-05	0.00345901	-0.00730762
4:91287152	A	cg15133208	5.41444e-05	0.00345901	-0.00730762
4:91287263	C	cg15133208	5.41444e-05	0.00345901	-0.00730762
4:90663542	T	cg01966878	5.4377e-05	0.00346447	0.0136727
4:90668614	T	cg01966878	5.4377e-05	0.00346447	0.0136727
4:90671336	G	cg01966878	5.4377e-05	0.00346447	0.0136727
4:90674431	G	cg01966878	5.4377e-05	0.00346447	0.0136727
4:90678541	G	cg01966878	5.4377e-05	0.00346447	0.0136727
4:90790237	G	cg14346243	5.54781e-05	0.00352508	0.00598173
4:90791819	G	cg14346243	5.54781e-05	0.00352508	0.00598173
4:90798870	C	cg14346243	5.54781e-05	0.00352508	0.00598173
4:90802998	G	cg14346243	5.54781e-05	0.00352508	0.00598173
4:90807252	T	cg14346243	5.54781e-05	0.00352508	0.00598173
4:91286247	G	cg15133208	5.91714e-05	0.00375772	-0.00721413
4:90938575	G	cg00538060	6.10806e-05	0.0038654	-0.0165216
4:91051688	C	cg00538060	6.19181e-05	0.0038654	-0.0192492
4:91053985	C	cg00538060	6.19181e-05	0.0038654	-0.0192492
4:91055884	C	cg00538060	6.19181e-05	0.0038654	-0.0192492
4:91062485	A	cg00538060	6.19181e-05	0.0038654	-0.0192492
4:91064462	T	cg00538060	6.19181e-05	0.0038654	-0.0192492
4:91066125	T	cg00538060	6.19181e-05	0.0038654	-0.0192492
4:91067136	A	cg00538060	6.19181e-05	0.0038654	-0.0192492
4:91067333	C	cg00538060	6.19181e-05	0.0038654	-0.0192492
4:91068613	T	cg00538060	6.19181e-05	0.0038654	-0.0192492
4:91068669	T	cg00538060	6.19181e-05	0.0038654	-0.0192492
4:91068924	C	cg00538060	6.19181e-05	0.0038654	-0.0192492
4:91069070	G	cg00538060	6.19181e-05	0.0038654	-0.0192492
4:91069629	G	cg00538060	6.19181e-05	0.0038654	-0.0192492
4:91069888	G	cg00538060	6.19181e-05	0.0038654	-0.0192492
4:91070977	A	cg00538060	6.19181e-05	0.0038654	-0.0192492
4:91071069	C	cg00538060	6.19181e-05	0.0038654	-0.0192492
4:91072701	C	cg00538060	6.19181e-05	0.0038654	-0.0192492
4:91073774	C	cg00538060	6.19181e-05	0.0038654	-0.0192492
4:91079739	A	cg00538060	6.19181e-05	0.0038654	-0.0192492
4:91080308	C	cg00538060	6.19181e-05	0.0038654	-0.0192492
4:91080598	G	cg00538060	6.19181e-05	0.0038654	-0.0192492
4:91081489	T	cg00538060	6.19181e-05	0.0038654	-0.0192492
4:91081909	A	cg00538060	6.19181e-05	0.0038654	-0.0192492
4:91082781	C	cg00538060	6.19181e-05	0.0038654	-0.0192492
4:91083630	C	cg00538060	6.19181e-05	0.0038654	-0.0192492
4:91094329	A	cg00538060	6.19181e-05	0.0038654	-0.0192492
4:91095875	G	cg00538060	6.19181e-05	0.0038654	-0.0192492
4:91096995	G	cg00538060	6.19181e-05	0.0038654	-0.0192492
4:91099139	T	cg00538060	6.19181e-05	0.0038654	-0.0192492
4:91102650	G	cg00538060	6.19181e-05	0.0038654	-0.0192492
4:91102704	G	cg00538060	6.19181e-05	0.0038654	-0.0192492
4:91249838	T	cg10731794	6.339e-05	0.00395519	0.00393279
4:90748710	A	cg17978223	6.39067e-05	0.00398531	0.0119994
4:90982868	A	cg00538060	6.44399e-05	0.00401643	-0.0182173
4:90682571	G	cg06632027	6.48586e-05	0.00404039	0.00537352
4:90767873	A	cg14346243	6.71049e-05	0.0041759	0.00589904
4:90767877	C	cg14346243	6.71049e-05	0.0041759	0.00589904
4:90634546	G	cg00538060	6.88314e-05	0.00427882	0.0156767
4:90634552	A	cg00538060	6.88314e-05	0.00427882	0.0156767
4:90816023	A	cg14346243	6.93495e-05	0.00430648	0.0059277
4:90819093	T	cg14346243	6.93495e-05	0.00430648	0.0059277
4:90512099	A	cg06632027	6.98829e-05	0.00433731	0.00768862
4:90819569	C	cg06632027	7.01668e-05	0.00435034	0.00541373
4:90819786	G	cg06632027	7.01668e-05	0.00435034	0.00541373
4:90500400	C	cg15133208	7.12067e-05	0.00441249	0.00762752
4:90819391	C	cg06632027	7.1301e-05	0.00441369	0.00538211
4:90819407	G	cg06632027	7.1301e-05	0.00441369	0.00538211
4:90688120	A	cg20003494	7.16365e-05	0.00442514	0.00582182
4:90691537	C	cg20003494	7.16365e-05	0.00442514	0.00582182
4:90697157	C	cg20003494	7.16365e-05	0.00442514	0.00582182
4:90697979	C	cg20003494	7.16365e-05	0.00442514	0.00582182
4:90572277	T	cg00538060	7.45312e-05	0.00459912	0.0170854
4:90578511	A	cg00538060	7.45312e-05	0.00459912	0.0170854
4:90819961	T	cg14346243	7.55983e-05	0.00466253	0.00592002
4:90605949	T	cg00538060	7.68873e-05	0.00473954	-0.0193263
4:91140505	C	cg01966878	8.16238e-05	0.0050053	0.0128709
4:91144777	C	cg01966878	8.16238e-05	0.0050053	0.0128709
4:91146458	T	cg01966878	8.16238e-05	0.0050053	0.0128709
4:91146829	G	cg01966878	8.16238e-05	0.0050053	0.0128709
4:91147389	G	cg01966878	8.16238e-05	0.0050053	0.0128709
4:91147855	C	cg01966878	8.16238e-05	0.0050053	0.0128709
4:91154856	G	cg01966878	8.16238e-05	0.0050053	0.0128709
4:91155450	G	cg01966878	8.16238e-05	0.0050053	0.0128709
4:91164687	T	cg01966878	8.16238e-05	0.0050053	0.0128709
4:91174607	C	cg01966878	8.16238e-05	0.0050053	0.0128709
4:90842971	A	cg14346243	8.24647e-05	0.00505423	0.00579547
4:90778040	A	cg06632027	8.26159e-05	0.00506086	0.00529752
4:91287736	A	cg01966878	8.31054e-05	0.00507499	-0.0161034
4:91287850	C	cg01966878	8.31054e-05	0.00507499	-0.0161034
4:91288467	T	cg01966878	8.31054e-05	0.00507499	-0.0161034
4:91288559	C	cg01966878	8.31054e-05	0.00507499	-0.0161034
4:91288966	G	cg01966878	8.31054e-05	0.00507499	-0.0161034
4:91289294	G	cg01966878	8.31054e-05	0.00507499	-0.0161034
4:90805493	T	cg14346243	8.38381e-05	0.00511708	0.00582682
4:90776257	T	cg20003494	8.41683e-05	0.00513457	0.00567468
4:90836519	A	cg14346243	8.65327e-05	0.00527334	0.00578028
4:90838643	C	cg14346243	8.65327e-05	0.00527334	0.00578028
4:90984929	C	cg00538060	8.79463e-05	0.00535671	-0.0178611
4:90757294	A	cg20003494	8.95735e-05	0.005453	0.00575504
4:90710099	C	cg20003494	9.08088e-05	0.00548845	0.00574482
4:90713747	T	cg20003494	9.08088e-05	0.00548845	0.00574482
4:90717016	A	cg20003494	9.08088e-05	0.00548845	0.00574482
4:90718719	C	cg20003494	9.08088e-05	0.00548845	0.00574482
4:90719192	A	cg20003494	9.08088e-05	0.00548845	0.00574482
4:90727088	C	cg20003494	9.08088e-05	0.00548845	0.00574482
4:90727218	A	cg20003494	9.08088e-05	0.00548845	0.00574482
4:90729602	A	cg20003494	9.08088e-05	0.00548845	0.00574482
4:90729747	T	cg20003494	9.08088e-05	0.00548845	0.00574482
4:90734961	G	cg20003494	9.08088e-05	0.00548845	0.00574482
4:90736113	T	cg20003494	9.08088e-05	0.00548845	0.00574482
4:90736131	C	cg20003494	9.08088e-05	0.00548845	0.00574482
4:90739992	T	cg20003494	9.08088e-05	0.00548845	0.00574482
4:90741773	A	cg20003494	9.08088e-05	0.00548845	0.00574482
4:90742639	C	cg06632027	9.18e-05	0.00554551	0.00526213
4:90753180	A	cg20003494	9.43661e-05	0.00569176	0.00578924
4:90754313	C	cg20003494	9.43661e-05	0.00569176	0.00578924
4:90754771	A	cg20003494	9.43661e-05	0.00569176	0.00578924
4:90833421	G	cg17978223	9.47758e-05	0.00571355	0.0116227
4:91117003	G	cg01966878	9.64498e-05	0.00581148	0.0127748
4:91076862	A	cg00538060	0.000100756	0.00606477	-0.0189244
4:91076866	A	cg00538060	0.000100756	0.00606477	-0.0189244
4:91224164	G	cg01966878	0.000101223	0.00608661	0.0124829
4:91225993	C	cg01966878	0.000101223	0.00608661	0.0124829
4:90501506	G	cg06632027	0.000104237	0.00625827	0.00776074
4:90501532	T	cg06632027	0.000104237	0.00625827	0.00776074
4:90505568	T	cg06632027	0.000104237	0.00625827	0.00776074
4:91227681	T	cg01966878	0.000107151	0.00642995	-0.0129084
4:90779758	A	cg20003494	0.000107472	0.00644264	0.00554194
4:90779823	A	cg20003494	0.000107472	0.00644264	0.00554194
4:90795804	A	cg06176111	0.000110125	0.00659748	-0.00755462
4:91220507	T	cg01966878	0.000110167	0.00659748	-0.0128425
4:90509045	T	cg06632027	0.000110433	0.00661	0.00680813
4:91116003	C	cg01966878	0.000114519	0.0068511	0.0126412
4:90630675	C	cg00538060	0.000116172	0.00694646	0.0151953
4:90643123	C	cg00538060	0.000119333	0.00711381	0.0152627
4:90643144	C	cg00538060	0.000119333	0.00711381	0.0152627
4:90643623	A	cg00538060	0.000119333	0.00711381	0.0152627
4:90649290	C	cg00538060	0.000119333	0.00711381	0.0152627
4:90657186	C	cg00538060	0.000119333	0.00711381	0.0152627
4:90666291	G	cg00538060	0.000119333	0.00711381	0.0152627
4:90943444	A	cg00538060	0.00012082	0.00716254	-0.0173284
4:90946729	T	cg00538060	0.00012082	0.00716254	-0.0173284
4:90950230	A	cg00538060	0.00012082	0.00716254	-0.0173284
4:90956877	C	cg00538060	0.00012082	0.00716254	-0.0173284
4:90958046	T	cg00538060	0.00012082	0.00716254	-0.0173284
4:90960077	T	cg00538060	0.00012082	0.00716254	-0.0173284
4:90960574	C	cg00538060	0.00012082	0.00716254	-0.0173284
4:90963446	C	cg00538060	0.00012082	0.00716254	-0.0173284
4:90966849	T	cg00538060	0.00012082	0.00716254	-0.0173284
4:90969565	A	cg00538060	0.00012082	0.00716254	-0.0173284
4:90970261	T	cg00538060	0.00012082	0.00716254	-0.0173284
4:91132612	A	cg01966878	0.00012121	0.00717121	0.0125758
4:91137137	C	cg01966878	0.00012121	0.00717121	0.0125758
4:91139138	G	cg01966878	0.00012121	0.00717121	0.0125758
4:91139243	T	cg01966878	0.00012121	0.00717121	0.0125758
4:90952582	T	cg00538060	0.00012791	0.00756379	-0.0178
4:90833421	G	cg06632027	0.000129117	0.00763134	0.00510914
4:91238762	A	cg10731794	0.00013192	0.00777358	0.00382064
4:91239210	A	cg10731794	0.00013192	0.00777358	0.00382064
4:91240604	T	cg10731794	0.00013192	0.00777358	0.00382064
4:91243865	G	cg10731794	0.00013192	0.00777358	0.00382064
4:91244218	T	cg10731794	0.00013192	0.00777358	0.00382064
4:91244648	T	cg10731794	0.00013192	0.00777358	0.00382064
4:90503064	C	cg06632027	0.000133444	0.00784763	0.00664238
4:90506095	A	cg06632027	0.000133444	0.00784763	0.00664238
4:90506129	A	cg06632027	0.000133444	0.00784763	0.00664238
4:90506334	G	cg06632027	0.000133444	0.00784763	0.00664238
4:90705364	A	cg20003494	0.000135113	0.00793785	0.00581335
4:90712205	C	cg20003494	0.000135113	0.00793785	0.00581335
4:90632276	G	cg00538060	0.000137226	0.00802993	0.0150354
4:90634806	T	cg00538060	0.000137226	0.00802993	0.0150354
4:90634828	G	cg00538060	0.000137226	0.00802993	0.0150354
4:90635407	C	cg00538060	0.000137226	0.00802993	0.0150354
4:90635453	A	cg00538060	0.000137226	0.00802993	0.0150354
4:90636193	T	cg00538060	0.000137226	0.00802993	0.0150354
4:90636629	T	cg00538060	0.000137226	0.00802993	0.0150354
4:90636630	G	cg00538060	0.000137226	0.00802993	0.0150354
4:90626098	G	cg06632027	0.000138167	0.00808096	-0.00502784
4:91255079	T	cg00538060	0.000138402	0.00808669	-0.0172194
4:91267800	G	cg00538060	0.000138402	0.00808669	-0.0172194
4:90636489	G	cg00538060	0.000145993	0.00852178	0.0149735
4:90636541	C	cg00538060	0.000145993	0.00852178	0.0149735
4:90787905	T	cg06176111	0.000148349	0.00864642	-0.00720745
4:90791381	G	cg06176111	0.000148349	0.00864642	-0.00720745
4:90792230	G	cg06176111	0.000148349	0.00864642	-0.00720745
4:90524680	C	cg06632027	0.000152276	0.00885337	0.00667747
4:90525023	C	cg06632027	0.000152276	0.00885337	0.00667747
4:90525808	C	cg06632027	0.000152276	0.00885337	0.00667747
4:90527647	A	cg06632027	0.000152276	0.00885337	0.00667747
4:90529991	T	cg06632027	0.000152276	0.00885337	0.00667747
4:90742639	C	cg06176111	0.000153132	0.00889546	-0.00718626
4:91183221	A	cg01966878	0.000153151	0.00889546	0.0125008
4:90500400	C	cg01966878	0.000154519	0.0089705	0.0129147
4:90671670	A	cg00538060	0.000157326	0.00911993	0.0150024
4:90677148	T	cg00538060	0.000157326	0.00911993	0.0150024
4:90678798	G	cg00538060	0.000157326	0.00911993	0.0150024
4:90167445	G	cg04957214	0.000158412	0.00917838	0.0172996
4:90636561	G	cg17978223	0.000162267	0.00939714	-0.0110443
4:91009758	A	cg15133208	0.000162373	0.00939862	-0.00735149
4:90784528	A	cg20003494	0.000163441	0.0094558	0.00571305
4:90168566	A	cg04957214	0.000167563	0.0096895	0.017181
4:90666041	C	cg17978223	0.000168568	0.00974283	-0.0110965
4:91116126	A	cg00538060	0.000173825	0.0100417	0.0133361
4:90606597	C	cg15133208	0.000174393	0.0100665	0.00725068
4:90509880	G	cg06632027	0.000175108	0.0100665	0.00662332
4:90510214	A	cg06632027	0.000175108	0.0100665	0.00662332
4:90511673	G	cg06632027	0.000175108	0.0100665	0.00662332
4:90513906	T	cg06632027	0.000175108	0.0100665	0.00662332
4:90516308	C	cg06632027	0.000175108	0.0100665	0.00662332
4:90517413	G	cg06632027	0.000175108	0.0100665	0.00662332
4:90519452	A	cg06632027	0.000175108	0.0100665	0.00662332
4:90521832	C	cg06632027	0.000175108	0.0100665	0.00662332
4:90522480	A	cg06632027	0.000175108	0.0100665	0.00662332
4:90635033	A	cg00538060	0.000178171	0.0102183	0.0146996
4:90635049	T	cg00538060	0.000178171	0.0102183	0.0146996
4:90591889	C	cg00538060	0.000178616	0.0102183	-0.0176046
4:90592695	C	cg00538060	0.000178616	0.0102183	-0.0176046
4:90595940	C	cg00538060	0.000178616	0.0102183	-0.0176046
4:91140379	T	cg01966878	0.000179053	0.0102183	0.0122874
4:91140584	C	cg01966878	0.000179053	0.0102183	0.0122874
4:91141717	A	cg01966878	0.000179053	0.0102183	0.0122874
4:91143221	A	cg01966878	0.000179053	0.0102183	0.0122874
4:91147372	C	cg01966878	0.000179053	0.0102183	0.0122874
4:91148873	C	cg01966878	0.000179053	0.0102183	0.0122874
4:91153257	G	cg01966878	0.000179053	0.0102183	0.0122874
4:91155424	A	cg01966878	0.000179053	0.0102183	0.0122874
4:91155780	A	cg01966878	0.000179053	0.0102183	0.0122874
4:91156595	T	cg01966878	0.000179053	0.0102183	0.0122874
4:90713064	A	cg06632027	0.000179974	0.010261	0.00507691
4:90713330	G	cg06632027	0.000179974	0.010261	0.00507691
4:90693476	G	cg20003494	0.000180159	0.0102616	0.00635079
4:90709169	G	cg20003494	0.000180159	0.0102616	0.00635079
4:90743331	C	cg00538060	0.000181894	0.0103504	0.01398
4:90745930	C	cg00538060	0.000181894	0.0103504	0.01398
4:90682571	G	cg06176111	0.000186469	0.0106056	-0.00709706
4:90745345	A	cg20003494	0.000189072	0.0106865	0.00547261
4:90745395	C	cg20003494	0.000189072	0.0106865	0.00547261
4:90745770	G	cg20003494	0.000189072	0.0106865	0.00547261
4:90746466	G	cg20003494	0.000189072	0.0106865	0.00547261
4:90746646	G	cg20003494	0.000189072	0.0106865	0.00547261
4:90747411	T	cg20003494	0.000189072	0.0106865	0.00547261
4:90747751	C	cg20003494	0.000189072	0.0106865	0.00547261
4:90747883	G	cg20003494	0.000189072	0.0106865	0.00547261
4:90748374	A	cg20003494	0.000189072	0.0106865	0.00547261
4:90748846	T	cg20003494	0.000189072	0.0106865	0.00547261
4:90750326	A	cg20003494	0.000189072	0.0106865	0.00547261
4:90750588	A	cg20003494	0.000189072	0.0106865	0.00547261
4:90750844	C	cg20003494	0.000189072	0.0106865	0.00547261
4:91261984	T	cg10731794	0.000189316	0.01069	0.00372165
4:91262382	C	cg10731794	0.000189316	0.01069	0.00372165
4:91253956	G	cg10731794	0.000190466	0.0107343	0.00371677
4:91255974	T	cg10731794	0.000190466	0.0107343	0.00371677
4:91257008	G	cg10731794	0.000190466	0.0107343	0.00371677
4:91257518	C	cg10731794	0.000190466	0.0107343	0.00371677
4:90594987	A	cg06176111	0.000193272	0.0108829	-0.00833635
4:91249838	T	cg01966878	0.00019351	0.0108829	0.0120633
4:90501506	G	cg00538060	0.000193565	0.0108829	-0.0208339
4:90501532	T	cg00538060	0.000193565	0.0108829	-0.0208339
4:90505568	T	cg00538060	0.000193565	0.0108829	-0.0208339
4:90690748	T	cg06632027	0.000194377	0.0109234	0.00503825
4:90629465	G	cg15133208	0.000195129	0.0109604	0.00695314
4:90500977	T	cg00538060	0.00019585	0.0109956	-0.0197691
4:91116126	A	cg01966878	0.000197774	0.0110984	0.0122193
4:90804316	G	cg06176111	0.000198763	0.0111432	-0.00708996
4:90805660	T	cg06176111	0.000198763	0.0111432	-0.00708996
4:91117003	G	cg00538060	0.000203324	0.0113935	0.0131822
4:90604619	T	cg00538060	0.00020378	0.0114011	-0.0175876
4:91059512	G	cg00538060	0.000205203	0.0114011	-0.0169649
4:91063747	A	cg00538060	0.000205203	0.0114011	-0.0169649
4:91065352	C	cg00538060	0.000205203	0.0114011	-0.0169649
4:91068074	G	cg00538060	0.000205203	0.0114011	-0.0169649
4:91068594	A	cg00538060	0.000205203	0.0114011	-0.0169649
4:91070086	A	cg00538060	0.000205203	0.0114011	-0.0169649
4:91071042	C	cg00538060	0.000205203	0.0114011	-0.0169649
4:91071661	T	cg00538060	0.000205203	0.0114011	-0.0169649
4:91080676	G	cg00538060	0.000205203	0.0114011	-0.0169649
4:91081279	A	cg00538060	0.000205203	0.0114011	-0.0169649
4:91083582	G	cg00538060	0.000205203	0.0114011	-0.0169649
4:91088473	C	cg00538060	0.000205203	0.0114011	-0.0169649
4:91088562	A	cg00538060	0.000205203	0.0114011	-0.0169649
4:91088742	T	cg00538060	0.000205203	0.0114011	-0.0169649
4:91090849	A	cg00538060	0.000205203	0.0114011	-0.0169649
4:91092938	G	cg00538060	0.000205203	0.0114011	-0.0169649
4:91093620	A	cg00538060	0.000205203	0.0114011	-0.0169649
4:90626111	G	cg01966878	0.000206612	0.011474	0.0129578
4:91247472	G	cg10731794	0.000209369	0.0116118	0.00369376
4:91251649	A	cg10731794	0.000209369	0.0116118	0.00369376
4:91156092	C	cg01966878	0.00020949	0.0116118	0.0121909
4:91156104	A	cg01966878	0.00020949	0.0116118	0.0121909
4:90805501	T	cg06176111	0.000210146	0.0116427	-0.00706082
4:90596923	C	cg00538060	0.000212188	0.0117503	0.0160841
4:90637601	G	cg17978223	0.000213005	0.01179	-0.0109287
4:90722871	T	cg06632027	0.000216021	0.0119121	0.00499307
4:90730687	A	cg06632027	0.000216021	0.0119121	0.00499307
4:90734728	G	cg06632027	0.000216021	0.0119121	0.00499307
4:90736517	C	cg06632027	0.000216021	0.0119121	0.00499307
4:90738158	C	cg06632027	0.000216021	0.0119121	0.00499307
4:90743855	G	cg06632027	0.000216021	0.0119121	0.00499307
4:90746329	C	cg06632027	0.000216021	0.0119121	0.00499307
4:90746709	T	cg06632027	0.000216021	0.0119121	0.00499307
4:90167633	T	cg04957214	0.000220361	0.0121457	0.0165931
4:91097819	G	cg00538060	0.000222	0.0122304	-0.0168657
4:90569619	C	cg00538060	0.000222856	0.0122661	-0.0172229
4:90572322	T	cg00538060	0.000222856	0.0122661	-0.0172229
4:91009715	T	cg00538060	0.000224945	0.0123752	-0.0169866
4:90155040	T	cg11661187	0.000226598	0.0124604	-0.00818131
4:91116003	C	cg00538060	0.000228918	0.0125812	0.0130779
4:91264951	A	cg10731794	0.000229651	0.0125812	0.00368514
4:91265508	T	cg10731794	0.000229651	0.0125812	0.00368514
4:91267062	T	cg10731794	0.000229651	0.0125812	0.00368514
4:91268068	C	cg10731794	0.000229651	0.0125812	0.00368514
4:91269591	T	cg10731794	0.000229651	0.0125812	0.00368514
4:91273512	T	cg10731794	0.000229651	0.0125812	0.00368514
4:91282735	G	cg10731794	0.000229651	0.0125812	0.00368514
4:91297127	C	cg10731794	0.000231223	0.0126614	-0.00361799
4:90752205	T	cg20003494	0.000233781	0.0127955	0.006339
4:91132612	A	cg00538060	0.000235572	0.0128696	0.013031
4:91137137	C	cg00538060	0.000235572	0.0128696	0.013031
4:91139138	G	cg00538060	0.000235572	0.0128696	0.013031
4:91139243	T	cg00538060	0.000235572	0.0128696	0.013031
4:90742639	C	cg14346243	0.000238171	0.0130056	-0.0054418
4:90629465	G	cg17978223	0.00024073	0.0131392	-0.0105276
4:91123665	T	cg15133208	0.0002438	0.0133006	-0.00673127
4:90761412	C	cg06176111	0.000245952	0.01335	-0.00695064
4:90762622	T	cg06176111	0.000245952	0.01335	-0.00695064
4:90765213	T	cg06176111	0.000245952	0.01335	-0.00695064
4:90767433	T	cg06176111	0.000245952	0.01335	-0.00695064
4:90768371	A	cg06176111	0.000245952	0.01335	-0.00695064
4:90768889	A	cg06176111	0.000245952	0.01335	-0.00695064
4:90772489	A	cg06176111	0.000245952	0.01335	-0.00695064
4:90772697	C	cg06176111	0.000245952	0.01335	-0.00695064
4:90773770	A	cg06176111	0.000245952	0.01335	-0.00695064
4:90773800	T	cg06176111	0.000245952	0.01335	-0.00695064
4:90775212	G	cg06176111	0.000245952	0.01335	-0.00695064
4:91121536	T	cg15133208	0.000247606	0.0134211	-0.00670681
4:91122378	A	cg15133208	0.000247606	0.0134211	-0.00670681
4:91122398	G	cg15133208	0.000247606	0.0134211	-0.00670681
4:91029192	C	cg00538060	0.000248653	0.0134531	-0.0168485
4:91029513	G	cg00538060	0.000248653	0.0134531	-0.0168485
4:91039894	T	cg00538060	0.000248653	0.0134531	-0.0168485
4:91046719	C	cg00538060	0.000248653	0.0134531	-0.0168485
4:90635020	T	cg00538060	0.00024962	0.0134992	0.0143804
4:90641340	T	cg17978223	0.000252159	0.0136303	-0.0108237
4:90862675	C	cg14346243	0.000253897	0.0137179	0.00513032
4:91128139	T	cg15133208	0.000254914	0.0137476	-0.00690043
4:91144549	C	cg15133208	0.000254914	0.0137476	-0.00690043
4:91144557	T	cg15133208	0.000254914	0.0137476	-0.00690043
4:91168401	G	cg15133208	0.000254914	0.0137476	-0.00690043
4:90778833	A	cg06176111	0.000255452	0.0137703	-0.00692616
4:90748710	A	cg06632027	0.000256938	0.013844	0.00492437
4:90628127	A	cg15133208	0.000258094	0.0139	0.00741857
4:91290773	T	cg10731794	0.000258873	0.0139356	-0.00360079
4:91310519	T	cg15133208	0.000259729	0.0139753	-0.00725003
4:91116065	T	cg01966878	0.000263415	0.0141671	0.011953
4:3350248_	G	cg02547426	0.000264981	0.0142448	-0.00748591
4:91123414	C	cg15133208	0.000266695	0.0143304	-0.00666576
4:90234114	C	cg17978223	0.000267803	0.0143834	-0.0163602
4:3355035_	G	cg02547426	0.000269808	0.0144845	-0.00742454
4:91121900	A	cg15133208	0.000270601	0.0145204	-0.00664221
4:90757272	G	cg00538060	0.000274819	0.01474	0.0136218
4:90606518	G	cg01966878	0.000275765	0.0147505	-0.0178397
4:90934573	A	cg00538060	0.000275767	0.0147505	-0.0163839
4:90938815	T	cg00538060	0.000275767	0.0147505	-0.0163839
4:90939451	A	cg00538060	0.000275767	0.0147505	-0.0163839
4:90941351	G	cg00538060	0.000275767	0.0147505	-0.0163839
4:90941931	C	cg00538060	0.000275767	0.0147505	-0.0163839
4:91124595	A	cg01966878	0.000278788	0.0148581	0.011883
4:91130734	G	cg01966878	0.000278788	0.0148581	0.011883
4:91135743	T	cg01966878	0.000278788	0.0148581	0.011883
4:91137441	A	cg01966878	0.000278788	0.0148581	0.011883
4:91137761	G	cg01966878	0.000278788	0.0148581	0.011883
4:91138416	C	cg01966878	0.000278788	0.0148581	0.011883
4:91138575	T	cg01966878	0.000278788	0.0148581	0.011883
4:91139319	A	cg01966878	0.000278788	0.0148581	0.011883
4:90576890	C	cg00538060	0.00028093	0.0149587	-0.0169427
4:90581017	A	cg00538060	0.00028093	0.0149587	-0.0169427
4:90746219	T	cg20003494	0.000285454	0.0151858	0.00551567
4:90748488	T	cg20003494	0.000285454	0.0151858	0.00551567
4:90989319	T	cg06632027	0.000289584	0.0153986	-0.00500384
4:91309848	A	cg15133208	0.000289778	0.015402	-0.00719075
4:90713064	A	cg06176111	0.000293131	0.0155661	-0.00692499
4:90713330	G	cg06176111	0.000293131	0.0155661	-0.00692499
4:90767880	G	cg06176111	0.000294225	0.0156171	-0.00690044
4:90870340	T	cg14346243	0.000299436	0.0158794	0.00570957
4:90870359	G	cg14346243	0.000299436	0.0158794	0.00570957
4:90500952	C	cg01966878	0.000299621	0.0158821	0.0169105
4:90628127	A	cg00538060	0.000301171	0.015957	0.0141034
4:90508340	G	cg00538060	0.000302359	0.0160128	0.0160118
4:90817848	A	cg14346243	0.000310464	0.0164198	0.00533393
4:90818216	C	cg14346243	0.000310464	0.0164198	0.00533393
4:90819154	T	cg14346243	0.000310464	0.0164198	0.00533393
4:91292200	A	cg10731794	0.000311721	0.0164789	0.00360292
4:90778040	A	cg06176111	0.000313218	0.0165506	-0.00684975
4:90745096	G	cg00538060	0.000313708	0.0165691	0.0134798
4:91194806	A	cg15133208	0.000315638	0.0166635	-0.00685067
4:3334901_	T	cg02547426	0.000325845	0.0171947	-0.00749307
4:91117474	A	cg01966878	0.000328497	0.0173113	0.0118089
4:91117476	C	cg01966878	0.000328497	0.0173113	0.0118089
4:91117965	G	cg01966878	0.000328497	0.0173113	0.0118089
4:3314966_	C	cg02547426	0.000329426	0.017337	-0.00748151
4:3322140_	T	cg02547426	0.000329426	0.017337	-0.00748151
4:3329789_	G	cg02547426	0.000329426	0.017337	-0.00748151
4:90923250	C	cg00538060	0.000333712	0.0175547	-0.016137
4:90176943	A	cg11661187	0.000340604	0.0179092	-0.00819946
4:90630801	G	cg15133208	0.000344916	0.0181117	0.00718038
4:90630814	C	cg15133208	0.000344916	0.0181117	0.00718038
4:90630901	G	cg15133208	0.000344916	0.0181117	0.00718038
4:90606597	C	cg17978223	0.000347808	0.0182554	-0.0106196
4:91302131	A	cg10731794	0.000349038	0.0183118	-0.00348457
4:91302099	A	cg10731794	0.000353236	0.0185155	0.00355804
4:91303287	C	cg10731794	0.000353236	0.0185155	0.00355804
4:91590420	T	cg01966878	0.000359805	0.0188431	-0.0120029
4:91605957	A	cg01966878	0.000359805	0.0188431	-0.0120029
4:91117474	A	cg00538060	0.000362816	0.0189754	0.012688
4:91117476	C	cg00538060	0.000362816	0.0189754	0.012688
4:91117965	G	cg00538060	0.000362816	0.0189754	0.012688
4:90984432	C	cg06632027	0.00036339	0.0189886	-0.00491471
4:90985018	G	cg06632027	0.00036339	0.0189886	-0.00491471
4:3355538_	T	cg02547426	0.000366958	0.0191665	-0.00734426
4:90748710	A	cg06176111	0.000369046	0.019267	-0.00676781
4:90596923	C	cg17978223	0.000371999	0.0194097	-0.0123593
4:90668419	C	cg15133208	0.000372282	0.0194097	0.00738366
4:90781538	C	cg06176111	0.000372439	0.0194097	-0.00672605
4:90783545	G	cg06176111	0.000372439	0.0194097	-0.00672605
4:90795804	A	cg06632027	0.000372916	0.019426	0.00493794
4:90722871	T	cg06176111	0.00037464	0.0194469	-0.0067742
4:90730687	A	cg06176111	0.00037464	0.0194469	-0.0067742
4:90734728	G	cg06176111	0.00037464	0.0194469	-0.0067742
4:90736517	C	cg06176111	0.00037464	0.0194469	-0.0067742
4:90738158	C	cg06176111	0.00037464	0.0194469	-0.0067742
4:90743855	G	cg06176111	0.00037464	0.0194469	-0.0067742
4:90746329	C	cg06176111	0.00037464	0.0194469	-0.0067742
4:90746709	T	cg06176111	0.00037464	0.0194469	-0.0067742
4:91253539	T	cg10731794	0.000378156	0.0196121	0.00355241
4:91262477	C	cg10731794	0.000378156	0.0196121	0.00355241
4:91255176	G	cg10731794	0.000380819	0.0197328	0.00354688
4:91259127	G	cg10731794	0.000380819	0.0197328	0.00354688
4:91308986	A	cg15133208	0.000388898	0.0201426	-0.00701051
4:90817848	A	cg00538060	0.000392611	0.0203081	0.0133222
4:90818216	C	cg00538060	0.000392611	0.0203081	0.0133222
4:90819154	T	cg00538060	0.000392611	0.0203081	0.0133222
4:90718995	T	cg15133208	0.00039383	0.0203622	-0.0101328
4:90549446	C	cg06632027	0.000401913	0.020771	0.00680201
4:91126063	C	cg01966878	0.000407265	0.0210015	0.0116036
4:91126594	C	cg01966878	0.000407265	0.0210015	0.0116036
4:91126929	G	cg01966878	0.000407265	0.0210015	0.0116036
4:91127353	T	cg01966878	0.000407265	0.0210015	0.0116036
4:91137350	G	cg01966878	0.000407265	0.0210015	0.0116036
4:90631716	G	cg15133208	0.000407995	0.0210023	0.0071324
4:90631986	C	cg15133208	0.000407995	0.0210023	0.0071324
4:90632023	C	cg15133208	0.000407995	0.0210023	0.0071324
4:90632768	G	cg15133208	0.000407995	0.0210023	0.0071324
4:90819569	C	cg06176111	0.000413379	0.0212609	-0.00679516
4:90819786	G	cg06176111	0.000413379	0.0212609	-0.00679516
4:90748195	T	cg00538060	0.000414731	0.0213118	0.0132091
4:90750025	C	cg00538060	0.000414731	0.0213118	0.0132091
4:91302099	A	cg01966878	0.000416258	0.0213716	0.0115562
4:91303287	C	cg01966878	0.000416258	0.0213716	0.0115562
4:90690748	T	cg06176111	0.000417102	0.0213904	-0.00673425
4:91246656	C	cg10731794	0.00041717	0.0213904	0.00352345
4:91248375	A	cg10731794	0.00041717	0.0213904	0.00352345
4:91126063	C	cg00538060	0.000419877	0.0214824	0.0125285
4:91126594	C	cg00538060	0.000419877	0.0214824	0.0125285
4:91126929	G	cg00538060	0.000419877	0.0214824	0.0125285
4:91127353	T	cg00538060	0.000419877	0.0214824	0.0125285
4:91137350	G	cg00538060	0.000419877	0.0214824	0.0125285
4:90637010	A	cg15133208	0.000425193	0.021738	0.00709275
4:91284888	A	cg10731794	0.000425612	0.021738	-0.00345485
4:91287152	A	cg10731794	0.000425612	0.021738	-0.00345485
4:91287263	C	cg10731794	0.000425612	0.021738	-0.00345485
4:90663542	T	cg17978223	0.000426548	0.0217386	-0.0103477
4:90668614	T	cg17978223	0.000426548	0.0217386	-0.0103477
4:90671336	G	cg17978223	0.000426548	0.0217386	-0.0103477
4:90674431	G	cg17978223	0.000426548	0.0217386	-0.0103477
4:90678541	G	cg17978223	0.000426548	0.0217386	-0.0103477
4:90562801	G	cg06176111	0.000431549	0.021984	-0.00788964
4:91292200	A	cg01966878	0.000440645	0.0224376	0.0115492
4:90754292	T	cg00538060	0.000445802	0.0226708	0.01321
4:90755909	G	cg00538060	0.000445802	0.0226708	0.01321
4:90756550	C	cg00538060	0.000445802	0.0226708	0.01321
4:91116065	T	cg00538060	0.000451807	0.0229662	0.0124431
4:91275765	C	cg10731794	0.000454541	0.0230753	0.00351617
4:91281553	T	cg10731794	0.000454541	0.0230753	0.00351617
4:91282531	A	cg10731794	0.000454541	0.0230753	0.00351617
4:91124595	A	cg00538060	0.000465655	0.0235582	0.012391
4:91130734	G	cg00538060	0.000465655	0.0235582	0.012391
4:91135743	T	cg00538060	0.000465655	0.0235582	0.012391
4:91137441	A	cg00538060	0.000465655	0.0235582	0.012391
4:91137761	G	cg00538060	0.000465655	0.0235582	0.012391
4:91138416	C	cg00538060	0.000465655	0.0235582	0.012391
4:91138575	T	cg00538060	0.000465655	0.0235582	0.012391
4:91139319	A	cg00538060	0.000465655	0.0235582	0.012391
4:91293693	G	cg10731794	0.00047549	0.0240455	-0.00342899
4:3384844_	A	cg02547426	0.000479898	0.0242579	-0.00705559
4:90920339	C	cg06632027	0.000480737	0.0242899	-0.00495397
4:90607126	C	cg15133208	0.000494466	0.0249728	0.00665416
4:90836519	A	cg17978223	0.000502057	0.0253345	-0.0104236
4:90838643	C	cg17978223	0.000502057	0.0253345	-0.0104236
4:90819391	C	cg06176111	0.000507571	0.0255908	-0.00665885
4:90819407	G	cg06176111	0.000507571	0.0255908	-0.00665885
4:90813521	C	cg06176111	0.00051592	0.0259229	-0.00666298
4:90816790	A	cg06176111	0.00051592	0.0259229	-0.00666298
4:90817259	A	cg06176111	0.00051592	0.0259229	-0.00666298
4:90817311	G	cg06176111	0.00051592	0.0259229	-0.00666298
4:90817991	T	cg06176111	0.00051592	0.0259229	-0.00666298
4:90818514	C	cg06176111	0.00051592	0.0259229	-0.00666298
4:90819026	C	cg06176111	0.00051592	0.0259229	-0.00666298
4:90819195	T	cg06176111	0.00051592	0.0259229	-0.00666298
4:91145547	G	cg00538060	0.000524917	0.0263637	0.0122411
4:3737292_	C	cg02547426	0.000527564	0.0264853	0.00743979
4:90531550	C	cg06632027	0.000532489	0.0267098	0.00604714
4:90535487	G	cg06632027	0.000532489	0.0267098	0.00604714
4:3374175_	G	cg02547426	0.000534585	0.0267921	-0.0071953
4:3374539_	T	cg02547426	0.000534585	0.0267921	-0.0071953
4:91743767	C	cg18258770	0.000535739	0.0268385	-0.00857683
4:90910930	G	cg17978223	0.000536946	0.0268875	-0.0110192
4:91255176	G	cg01966878	0.000543263	0.0271807	0.0113533
4:91259127	G	cg01966878	0.000543263	0.0271807	0.0113533
4:91280839	C	cg10731794	0.00055738	0.0278752	0.00346783
4:3375768_	A	cg02547426	0.000560465	0.0280175	-0.00717117
4:91246656	C	cg01966878	0.000566588	0.0282996	0.0113173
4:91248375	A	cg01966878	0.000566588	0.0282996	0.0113173
4:3380080_	A	cg02547426	0.000570547	0.0284852	-0.00711746
4:91287477	G	cg10731794	0.000571035	0.0284854	-0.00337934
4:91287505	G	cg10731794	0.000571035	0.0284854	-0.00337934
4:90843509	A	cg06632027	0.000575849	0.0287134	-0.00464158
4:91234250	A	cg00538060	0.000577081	0.0287306	0.0121846
4:3366560_	G	cg02547426	0.000578022	0.0287306	-0.00715215
4:91140505	C	cg00538060	0.000579903	0.0287306	0.0121946
4:91144777	C	cg00538060	0.000579903	0.0287306	0.0121946
4:91146458	T	cg00538060	0.000579903	0.0287306	0.0121946
4:91146829	G	cg00538060	0.000579903	0.0287306	0.0121946
4:91147389	G	cg00538060	0.000579903	0.0287306	0.0121946
4:91147855	C	cg00538060	0.000579903	0.0287306	0.0121946
4:91154856	G	cg00538060	0.000579903	0.0287306	0.0121946
4:91155450	G	cg00538060	0.000579903	0.0287306	0.0121946
4:91164687	T	cg00538060	0.000579903	0.0287306	0.0121946
4:91174607	C	cg00538060	0.000579903	0.0287306	0.0121946
4:90146131	C	cg11661187	0.000580345	0.0287306	-0.00749478
4:90146609	T	cg11661187	0.000580345	0.0287306	-0.00749478
4:90147776	C	cg11661187	0.000580345	0.0287306	-0.00749478
4:90151072	T	cg11661187	0.000580345	0.0287306	-0.00749478
4:90152565	T	cg11661187	0.000580345	0.0287306	-0.00749478
4:90752205	T	cg26578617	0.000591926	0.0292916	0.00404352
4:91275765	C	cg01966878	0.000600893	0.0296979	0.0113144
4:91281553	T	cg01966878	0.000600893	0.0296979	0.0113144
4:91282531	A	cg01966878	0.000600893	0.0296979	0.0113144
4:90874879	T	cg14346243	0.000609807	0.0301258	0.00543068
4:2707032_	A	cg02547426	0.000616563	0.0304468	-0.00777709
4:3365407_	C	cg02547426	0.000621328	0.0306692	-0.00701586
4:91280839	C	cg01966878	0.000648141	0.0319793	0.0112658
4:90940988	A	cg00538060	0.000654641	0.0322865	-0.0151541
4:90626098	G	cg17978223	0.00065835	0.0324558	-0.0100479
4:3370910_	G	cg02547426	0.000665151	0.0327773	-0.00707897
4:91039783	C	cg00869039	0.000668321	0.0329198	0.00181548
4:3370865_	A	cg02547426	0.000685421	0.0337338	-0.00706044
4:3370909_	A	cg02547426	0.000685421	0.0337338	-0.00706044
4:90842971	A	cg17978223	0.000689065	0.033899	-0.010168
4:3376734_	C	cg02547426	0.000697049	0.0342631	-0.0070545
4:3377674_	A	cg02547426	0.000697049	0.0342631	-0.0070545
4:90996189	C	cg00869039	0.000702835	0.0345331	0.00182959
4:3379380_	T	cg02547426	0.000709077	0.0348253	-0.00700122
4:3374998_	A	cg02547426	0.000712804	0.0349817	-0.00705137
4:90555837	T	cg06632027	0.000714682	0.0349817	0.00617228
4:90569158	G	cg06632027	0.000714682	0.0349817	0.00617228
4:90940990	T	cg06632027	0.000717389	0.0349817	-0.00474313
4:90941048	G	cg06632027	0.000717389	0.0349817	-0.00474313
4:90941051	T	cg06632027	0.000717389	0.0349817	-0.00474313
4:90941822	G	cg06632027	0.000717389	0.0349817	-0.00474313
4:90942824	G	cg06632027	0.000717389	0.0349817	-0.00474313
4:90943750	G	cg06632027	0.000717389	0.0349817	-0.00474313
4:90946548	T	cg06632027	0.000717389	0.0349817	-0.00474313
4:90948523	A	cg06632027	0.000717389	0.0349817	-0.00474313
4:90955516	A	cg06632027	0.000717389	0.0349817	-0.00474313
4:90957655	G	cg06632027	0.000717389	0.0349817	-0.00474313
4:90961117	G	cg06632027	0.000717389	0.0349817	-0.00474313
4:90962828	T	cg06632027	0.000717389	0.0349817	-0.00474313
4:90968757	A	cg06632027	0.000717389	0.0349817	-0.00474313
4:90969583	C	cg06632027	0.000717389	0.0349817	-0.00474313
4:3366836_	G	cg02547426	0.000718236	0.0349817	-0.00703594
4:90832001	T	cg20003494	0.000718504	0.0349817	0.00414227
4:90833372	A	cg20003494	0.000718504	0.0349817	0.00414227
4:90835701	T	cg20003494	0.000718504	0.0349817	0.00414227
4:91288389	G	cg01966878	0.000724471	0.0352576	-0.0129551
4:91121536	T	cg00538060	0.000727196	0.0353463	-0.0118997
4:91122378	A	cg00538060	0.000727196	0.0353463	-0.0118997
4:91122398	G	cg00538060	0.000727196	0.0353463	-0.0118997
4:90778044	A	cg00538060	0.000730892	0.0355113	0.0127228
4:90781655	T	cg14346243	0.000740833	0.0359795	-0.00477469
4:91123665	T	cg00538060	0.000746272	0.0362287	-0.0119056
4:90886187	A	cg00538060	0.000747036	0.0362508	-0.0158313
4:90940990	T	cg00538060	0.000754195	0.0363881	0.0131933
4:90941048	G	cg00538060	0.000754195	0.0363881	0.0131933
4:90941051	T	cg00538060	0.000754195	0.0363881	0.0131933
4:90941822	G	cg00538060	0.000754195	0.0363881	0.0131933
4:90942824	G	cg00538060	0.000754195	0.0363881	0.0131933
4:90943750	G	cg00538060	0.000754195	0.0363881	0.0131933
4:90946548	T	cg00538060	0.000754195	0.0363881	0.0131933
4:90948523	A	cg00538060	0.000754195	0.0363881	0.0131933
4:90955516	A	cg00538060	0.000754195	0.0363881	0.0131933
4:90957655	G	cg00538060	0.000754195	0.0363881	0.0131933
4:90961117	G	cg00538060	0.000754195	0.0363881	0.0131933
4:90962828	T	cg00538060	0.000754195	0.0363881	0.0131933
4:90968757	A	cg00538060	0.000754195	0.0363881	0.0131933
4:90969583	C	cg00538060	0.000754195	0.0363881	0.0131933
4:90862675	C	cg00538060	0.000756152	0.0364676	0.0120153
4:90836519	A	cg20003494	0.000760177	0.0366317	0.00409041
4:90838643	C	cg20003494	0.000760177	0.0366317	0.00409041
4:91286247	G	cg10731794	0.000774904	0.0373261	-0.00327276
4:91253539	T	cg01966878	0.000779887	0.0375354	0.011046
4:91262477	C	cg01966878	0.000779887	0.0375354	0.011046
4:90538643	T	cg06632027	0.000787697	0.0378958	0.00585825
4:90787905	T	cg14346243	0.000798661	0.0383762	-0.0049778
4:90791381	G	cg14346243	0.000798661	0.0383762	-0.0049778
4:90792230	G	cg14346243	0.000798661	0.0383762	-0.0049778
4:90877994	T	cg14346243	0.000801786	0.0384949	0.00530804
4:90881534	A	cg14346243	0.000801786	0.0384949	0.00530804
4:91121900	A	cg00538060	0.000803458	0.0385595	-0.0117624
4:91004112	C	cg00869039	0.000813467	0.0389921	0.00180759
4:3734895_	C	cg02547426	0.000813467	0.0389921	0.00791086
4:3735231_	G	cg02547426	0.000813467	0.0389921	0.00791086
4:91123414	C	cg00538060	0.000824914	0.0395247	-0.0117669
4:91224164	G	cg00538060	0.000832967	0.039878	0.0116414
4:91225993	C	cg00538060	0.000832967	0.039878	0.0116414
4:90804316	G	cg14346243	0.000838622	0.0401161	-0.00497136
4:90805660	T	cg14346243	0.000838622	0.0401161	-0.00497136
4:91743816	C	cg18258770	0.000851804	0.0407302	-0.0082489
4:90881876	C	cg06632027	0.000855339	0.0408826	0.00548553
4:90569619	C	cg06632027	0.000864508	0.0412873	0.00557445
4:90572322	T	cg06632027	0.000864508	0.0412873	0.00557445
4:90790237	G	cg00538060	0.000869835	0.0414576	0.0125928
4:90791819	G	cg00538060	0.000869835	0.0414576	0.0125928
4:90798870	C	cg00538060	0.000869835	0.0414576	0.0125928
4:90802998	G	cg00538060	0.000869835	0.0414576	0.0125928
4:90807252	T	cg00538060	0.000869835	0.0414576	0.0125928
4:90775923	G	cg00538060	0.000875302	0.0416338	0.0125163
4:90776045	A	cg00538060	0.000875302	0.0416338	0.0125163
4:90776165	G	cg00538060	0.000875302	0.0416338	0.0125163
4:90777774	C	cg00538060	0.000875302	0.0416338	0.0125163
4:90777837	G	cg00538060	0.000875302	0.0416338	0.0125163
4:90842971	A	cg20003494	0.000876432	0.0416707	0.00404215
4:91210536	T	cg01966878	0.00087969	0.0417919	0.0109996
4:91211087	G	cg01966878	0.00087969	0.0417919	0.0109996
4:90767873	A	cg00538060	0.000900872	0.0427636	0.0125194
4:90767877	C	cg00538060	0.000900872	0.0427636	0.0125194
4:3731277_	A	cg02547426	0.00090409	0.0428818	0.00781453
4:3732090_	A	cg02547426	0.00090409	0.0428818	0.00781453
4:90784528	A	cg26578617	0.000910722	0.043142	0.00343756
4:90146131	C	cg17978223	0.000911776	0.043142	0.0113823
4:90146609	T	cg17978223	0.000911776	0.043142	0.0113823
4:90147776	C	cg17978223	0.000911776	0.043142	0.0113823
4:90151072	T	cg17978223	0.000911776	0.043142	0.0113823
4:90152565	T	cg17978223	0.000911776	0.043142	0.0113823
4:90576890	C	cg06632027	0.000928877	0.0436985	0.00553865
4:90581017	A	cg06632027	0.000928877	0.0436985	0.00553865
4:90641340	T	cg01966878	0.000930966	0.0436985	0.0113396
4:90765052	C	cg00538060	0.000934494	0.0436985	0.012452
4:90765223	G	cg00538060	0.000934494	0.0436985	0.012452
4:90765280	A	cg00538060	0.000934494	0.0436985	0.012452
4:90765746	G	cg00538060	0.000934494	0.0436985	0.012452
4:90766019	C	cg00538060	0.000934494	0.0436985	0.012452
4:90766069	C	cg00538060	0.000934494	0.0436985	0.012452
4:90766230	T	cg00538060	0.000934494	0.0436985	0.012452
4:90766704	G	cg00538060	0.000934494	0.0436985	0.012452
4:90766986	T	cg00538060	0.000934494	0.0436985	0.012452
4:90767063	G	cg00538060	0.000934494	0.0436985	0.012452
4:90767110	C	cg00538060	0.000934494	0.0436985	0.012452
4:90767359	C	cg00538060	0.000934494	0.0436985	0.012452
4:90769479	T	cg00538060	0.000934494	0.0436985	0.012452
4:90769729	T	cg00538060	0.000934494	0.0436985	0.012452
4:90769924	C	cg00538060	0.000934494	0.0436985	0.012452
4:90770255	T	cg00538060	0.000934494	0.0436985	0.012452
4:90771147	T	cg00538060	0.000934494	0.0436985	0.012452
4:90771351	C	cg00538060	0.000934494	0.0436985	0.012452
4:90772057	G	cg00538060	0.000934494	0.0436985	0.012452
4:90772885	G	cg00538060	0.000934494	0.0436985	0.012452
4:90774303	A	cg00538060	0.000934494	0.0436985	0.012452
4:90774615	A	cg00538060	0.000934494	0.0436985	0.012452
4:90774928	G	cg00538060	0.000934494	0.0436985	0.012452
4:90775491	T	cg00538060	0.000934494	0.0436985	0.012452
4:90775719	T	cg00538060	0.000934494	0.0436985	0.012452
4:90775761	C	cg00538060	0.000934494	0.0436985	0.012452
4:3726876_	T	cg02547426	0.000934677	0.0436985	0.00807363
4:90928959	G	cg06632027	0.000941729	0.0439757	-0.00461604
4:90929905	C	cg06632027	0.000941729	0.0439757	-0.00461604
4:90932208	G	cg06632027	0.000941729	0.0439757	-0.00461604
4:90872163	G	cg08881780	0.000946033	0.0441592	0.0100925
4:90984432	C	cg00538060	0.000946997	0.0441692	0.0127415
4:90985018	G	cg00538060	0.000946997	0.0441692	0.0127415
4:91109576	G	cg08881780	0.000952913	0.0443923	0.0125859
4:91110326	A	cg08881780	0.000952913	0.0443923	0.0125859
4:91113668	C	cg08881780	0.000952913	0.0443923	0.0125859
4:91183221	A	cg00538060	0.000958489	0.0446344	0.0118269
4:90996192	A	cg00869039	0.00096396	0.0448714	0.00178832
4:3366868_	C	cg02547426	0.000965098	0.0449066	-0.00694907
4:90862675	C	cg00193021	0.000973912	0.0452988	0.00250758
4:90989319	T	cg00538060	0.000986465	0.0458646	0.012721
4:90996192	A	cg14346243	0.000992833	0.0461424	0.00472427
4:90813521	C	cg14346243	0.000997151	0.0461971	-0.00492863
4:90816790	A	cg14346243	0.000997151	0.0461971	-0.00492863
4:90817259	A	cg14346243	0.000997151	0.0461971	-0.00492863
4:90817311	G	cg14346243	0.000997151	0.0461971	-0.00492863
4:90817991	T	cg14346243	0.000997151	0.0461971	-0.00492863
4:90818514	C	cg14346243	0.000997151	0.0461971	-0.00492863
4:90819026	C	cg14346243	0.000997151	0.0461971	-0.00492863
4:90819195	T	cg14346243	0.000997151	0.0461971	-0.00492863
4:90805493	T	cg00538060	0.00100733	0.0466503	0.0124133
4:89879212	C	cg06632027	0.00102376	0.0473926	0.00452927
4:90784670	G	cg00538060	0.00103977	0.0479639	0.0124574
4:90785341	G	cg00538060	0.00103977	0.0479639	0.0124574
4:90910930	G	cg06632027	0.00104013	0.0479639	-0.00468142
4:91140379	T	cg00538060	0.0010414	0.0479639	0.011662
4:91140584	C	cg00538060	0.0010414	0.0479639	0.011662
4:91141717	A	cg00538060	0.0010414	0.0479639	0.011662
4:91143221	A	cg00538060	0.0010414	0.0479639	0.011662
4:91147372	C	cg00538060	0.0010414	0.0479639	0.011662
4:91148873	C	cg00538060	0.0010414	0.0479639	0.011662
4:91153257	G	cg00538060	0.0010414	0.0479639	0.011662
4:91155424	A	cg00538060	0.0010414	0.0479639	0.011662
4:91155780	A	cg00538060	0.0010414	0.0479639	0.011662
4:91156595	T	cg00538060	0.0010414	0.0479639	0.011662
4:91156092	C	cg00538060	0.0010595	0.0487596	0.0116746
4:91156104	A	cg00538060	0.0010595	0.0487596	0.0116746
4:90881300	T	cg14346243	0.00106436	0.048964	0.00518628
4:90929794	A	cg06632027	0.0010662	0.0490104	-0.00458539
4:90930982	T	cg06632027	0.0010662	0.0490104	-0.00458539
4:90907501	G	cg17978223	0.00107005	0.0491486	-0.0104359
4:90910974	G	cg17978223	0.00107005	0.0491486	-0.0104359
4:91145547	G	cg15133208	0.00108883	0.0499919	0.00600588

### Sheet: ST15.SNCA Coloc Summary
	Supplementary Table 15. Bayesian Colocalization analysis summary, comparing genetic risk in the SNCA region between GWAS nominated loci and mQTLs. N shows the number of genetic variants in the region overlapping between the tested GWAS and the mQTL summary statistics. GWAS denotes the reference trait GWAS and Methylation loci denotes the EPIC Array Methylation Site ID. Conditioned results are all sourced from the Pihlstrom 2018 analysis. Colocolization prior probabilities for each hypothesis tested is shown, with H0 = no association to either trait, H1 = Association to GWAS but not mQTL, H2 = Association to mQTL but not GWAS, H3 = Association to both GWAS & mQTL but at independent causal variants and H4 = Association to both GWAS & mQTL under the same causal variants. Evidence of colocalization, as defined by a H4 > 0.9, are bolded.
				Colocalization Prior Probability
	N	GWAS	Methylation loci	H0	H1	H2	H3	H4
	990	LBD (Chia 2021)	cg01966878	5.63224e-114	1.11073e-07	1.15551e-108	0.0218095	0.97819
	1021	PD 5' Signal (rs356182 conditioned)	cg15133208	1.19275e-40	6.50199e-13	7.38733e-30	0.0393097	0.96069
	1021	PD 5' Signal (rs356182 conditioned)	cg01966878	3.37254e-119	6.65094e-13	2.0888e-108	0.0402331	0.959767
	990	LBD (Chia 2021)	cg15133208	1.38206e-35	2.62271e-07	2.83544e-30	0.0528606	0.947139
	990	LBD (Chia 2021)	cg17978223	2.17897e-10	4.87973e-07	4.47038e-05	0.0992121	0.900743
	1021	PD 5' Signal (rs356182 conditioned)	cg17978223	2.16977e-15	3.12626e-12	0.000134385	0.192819	0.807047
	1021	PD 5' Signal (rs356182 conditioned)	cg00193021	5.17287e-12	1.07034e-12	0.320384	0.065678	0.613938
	990	LBD (Chia 2021)	cg00193021	1.61948e-06	4.16323e-07	0.332254	0.0848302	0.582913
	990	LBD (Chia 2021)	cg06176111	1.18967e-06	1.01372e-06	0.244074	0.207426	0.548497
	1021	PD 5' Signal (rs356182 conditioned)	cg06176111	4.60087e-12	3.4759e-12	0.284957	0.214781	0.500262
	990	LBD (Chia 2021)	cg02192967	2.92436e-06	4.63614e-07	0.599963	0.0948101	0.305223
	1021	PD 5' Signal (rs356182 conditioned)	cg10208370	1.03218e-11	1.11849e-12	0.639286	0.0689824	0.291731
	1025	PD Unconditioned (Nalls 2019)	cg01035160	2.7963e-35	1.81456e-36	0.6789	0.0437776	0.277323
	1025	PD Unconditioned (Nalls 2019)	cg06176111	1.72585e-35	1.30531e-35	0.419012	0.316646	0.264342
	1021	PD 5' Signal (rs356182 conditioned)	cg02192967	1.06446e-11	1.57621e-12	0.659279	0.0973798	0.243342
	1021	PD 3' Signal (conditioned on rs763443)	cg01035160	8.89533e-60	5.75582e-61	0.724535	0.046653	0.228812
	1022	PD Unconditioned (Pihlstrom 2018)	cg01035160	4.36072e-46	2.82397e-47	0.724507	0.0466897	0.228803
	990	LBD (Chia 2021)	cg10208370	3.4204e-06	3.90358e-07	0.701732	0.0798678	0.218397
	1021	PD 5' Signal (rs356182 conditioned)	cg00538060	5.06925e-13	1.21894e-11	0.0313966	0.754744	0.21386
	990	LBD (Chia 2021)	cg17045024	3.33879e-06	5.06127e-07	0.684989	0.103626	0.211382
	990	LBD (Chia 2021)	cg03281257	3.36651e-06	5.69167e-07	0.690676	0.116578	0.192742
	1021	PD 3' Signal (conditioned on rs763443)	cg23396644	8.98855e-60	9.28604e-61	0.732128	0.0754434	0.192429
	1022	PD Unconditioned (Pihlstrom 2018)	cg23396644	4.40641e-46	4.55472e-47	0.732098	0.0754814	0.192421
	1021	PD 5' Signal (rs356182 conditioned)	cg17045024	1.15975e-11	1.7285e-12	0.718297	0.10688	0.174823
	1021	PD 3' Signal (conditioned on rs763443)	cg06176111	5.79825e-60	4.3758e-60	0.472274	0.356243	0.171483
	1022	PD Unconditioned (Pihlstrom 2018)	cg06176111	2.84099e-46	2.14737e-46	0.472012	0.3566	0.171388
	1021	PD 5' Signal (rs356182 conditioned)	cg03281257	1.14983e-11	1.96753e-12	0.712152	0.121694	0.166154
	1025	PD Unconditioned (Nalls 2019)	cg23396644	3.12367e-35	3.23489e-36	0.758383	0.0783751	0.163242
	990	LBD (Chia 2021)	cg20003494	1.63149e-06	2.48673e-06	0.334718	0.510024	0.155254
	1021	PD 5' Signal (rs356182 conditioned)	cg00869039	1.16222e-11	2.08732e-12	0.719825	0.129128	0.151047
	990	LBD (Chia 2021)	cg00869039	3.51916e-06	6.24963e-07	0.721993	0.128068	0.149935
	990	LBD (Chia 2021)	cg00538060	1.79517e-07	3.98996e-06	0.0368298	0.818439	0.144727
	1025	PD Unconditioned (Nalls 2019)	cg08881780	3.07819e-35	4.59191e-36	0.74734	0.111344	0.141317
	1021	PD 3' Signal (conditioned on rs763443)	cg08881780	9.32014e-60	1.38756e-60	0.759136	0.112891	0.127974
	1022	PD Unconditioned (Pihlstrom 2018)	cg08881780	4.56885e-46	6.8059e-47	0.759087	0.112948	0.127965
	1021	PD 5' Signal (rs356182 conditioned)	cg10731794	5.50224e-12	8.59542e-12	0.340784	0.532234	0.126982
	990	LBD (Chia 2021)	cg10731794	1.68244e-06	2.61407e-06	0.345171	0.536185	0.118639
	1021	PD 5' Signal (rs356182 conditioned)	cg20003494	5.50516e-12	8.91909e-12	0.340965	0.552301	0.106734
	1021	PD 3' Signal (conditioned on rs763443)	cg04957214	1.02424e-59	8.39977e-61	0.834257	0.0683197	0.0974228
	1022	PD Unconditioned (Pihlstrom 2018)	cg04957214	5.02096e-46	4.12171e-47	0.834201	0.0683823	0.0974163
	1025	PD Unconditioned (Nalls 2019)	cg03281257	3.17625e-35	5.44312e-36	0.771147	0.132054	0.0967987
	1021	PD 3' Signal (conditioned on rs763443)	cg03281257	9.48688e-60	1.62274e-60	0.772717	0.132079	0.0952043
	1022	PD Unconditioned (Pihlstrom 2018)	cg03281257	4.65022e-46	7.96294e-47	0.772605	0.132204	0.0951905
	1021	PD 5' Signal (rs356182 conditioned)	cg15452573	1.34933e-11	1.1886e-12	0.835716	0.0735255	0.0907583
	990	LBD (Chia 2021)	cg15452573	4.10525e-06	3.53567e-07	0.842235	0.0724526	0.0853075
	1025	PD Unconditioned (Nalls 2019)	cg08030922	3.51776e-35	2.5031e-36	0.85406	0.0606864	0.0852536
	1020	PD nominal signal (conditioned on rs356182 & rs763443)	cg00538060	0.034739	0.835011	0.00199576	0.0478911	0.0803636
	990	LBD (Chia 2021)	cg01681236	4.20992e-06	2.83545e-07	0.86371	0.0580942	0.0781912
	990	LBD (Chia 2021)	cg00119181	4.15346e-06	3.40311e-07	0.852126	0.0697403	0.078129
	1021	PD 5' Signal (rs356182 conditioned)	cg00119181	1.37928e-11	1.15913e-12	0.854264	0.0717171	0.0740186
	990	LBD (Chia 2021)	cg23396644	4.11027e-06	4.09391e-07	0.843266	0.0839181	0.0728116
	990	LBD (Chia 2021)	cg21244408	4.11603e-06	4.03747e-07	0.844448	0.0827602	0.0727872
	990	LBD (Chia 2021)	cg14346243	1.34987e-11	4.52142e-06	2.7694e-06	0.927545	0.0724482
	1021	PD 5' Signal (rs356182 conditioned)	cg21244408	1.35808e-11	1.39942e-12	0.841135	0.0866016	0.0722632
	1025	PD Unconditioned (Nalls 2019)	cg14372885	3.49895e-35	3.22833e-36	0.849495	0.0783069	0.0721981
	1021	PD 5' Signal (rs356182 conditioned)	cg01681236	1.40671e-11	9.56356e-13	0.871254	0.0591627	0.0695829
	1025	PD Unconditioned (Nalls 2019)	cg00193021	3.19129e-35	6.609e-36	0.774799	0.160392	0.0648086
	990	LBD (Chia 2021)	cg08881780	3.97897e-06	5.8034e-07	0.816328	0.118998	0.0646693
	1021	PD 3' Signal (conditioned on rs763443)	cg02192967	1.0006e-59	1.48024e-60	0.815001	0.120502	0.0644968
	1022	PD Unconditioned (Pihlstrom 2018)	cg02192967	4.90451e-46	7.26628e-47	0.814855	0.12066	0.0644852
	1021	PD 3' Signal (conditioned on rs763443)	cg02163025	1.08582e-59	6.3076e-61	0.884409	0.0513118	0.0642788
	1022	PD Unconditioned (Pihlstrom 2018)	cg02163025	5.32291e-46	3.09495e-47	0.884368	0.0513564	0.0642757
	1021	PD 3' Signal (conditioned on rs763443)	cg01681236	1.0758e-59	7.31512e-61	0.876253	0.0595183	0.0642288
	1022	PD Unconditioned (Pihlstrom 2018)	cg01681236	5.27378e-46	3.58925e-47	0.876206	0.0595689	0.0642254
	1025	PD Unconditioned (Nalls 2019)	cg11661187	3.55466e-35	3.04422e-36	0.86302	0.0738461	0.063134
	1021	PD 5' Signal (rs356182 conditioned)	cg04957214	1.39948e-11	1.1472e-12	0.866775	0.0709902	0.0622349
	1021	PD 5' Signal (rs356182 conditioned)	cg08881780	1.31862e-11	1.96203e-12	0.816693	0.121457	0.0618496
	1021	PD 5' Signal (rs356182 conditioned)	cg18258770	1.42497e-11	9.0441e-13	0.88256	0.0559535	0.0614861
	1020	PD nominal signal (conditioned on rs356182 & rs763443)	cg06632027	2.16839e-11	0.887796	1.24574e-12	0.0509427	0.0612613
	1025	PD Unconditioned (Nalls 2019)	cg01681236	3.62901e-35	2.47522e-36	0.881071	0.0600359	0.0588927
	1021	PD 5' Signal (rs356182 conditioned)	cg23396644	1.37798e-11	1.42073e-12	0.853456	0.0879352	0.0586092
	990	LBD (Chia 2021)	cg18258770	4.32729e-06	2.65109e-07	0.887789	0.0543321	0.0578744
	1021	PD 3' Signal (conditioned on rs763443)	cg08030922	1.08062e-59	7.64537e-61	0.880174	0.0622148	0.0576112
	1022	PD Unconditioned (Pihlstrom 2018)	cg08030922	5.29744e-46	3.7505e-47	0.880137	0.0622547	0.0576087
	1025	PD Unconditioned (Nalls 2019)	cg02163025	3.67707e-35	2.14293e-36	0.892738	0.0519719	0.0552898
	1025	PD Unconditioned (Nalls 2019)	cg02192967	3.38903e-35	5.04793e-36	0.822808	0.122502	0.0546904
	1020	PD nominal signal (conditioned on rs356182 & rs763443)	cg14346243	2.65981e-06	0.895599	1.52806e-07	0.0513993	0.0529987
	1025	PD Unconditioned (Nalls 2019)	cg00869039	3.30626e-35	5.94718e-36	0.802712	0.144336	0.0529519
	1021	PD 3' Signal (conditioned on rs763443)	cg00119181	1.07314e-59	9.0174e-61	0.874083	0.0733952	0.0525218
	1022	PD Unconditioned (Pihlstrom 2018)	cg00119181	5.26068e-46	4.42416e-47	0.874029	0.0734521	0.0525186
	990	LBD (Chia 2021)	cg01035160	4.3482e-06	2.72157e-07	0.892081	0.0557838	0.052131
	1020	PD nominal signal (conditioned on rs356182 & rs763443)	cg17978223	0.000623865	0.897119	3.58411e-05	0.0514888	0.0507325
	1021	PD 3' Signal (conditioned on rs763443)	cg14372885	1.06761e-59	9.81484e-61	0.869582	0.0798925	0.0505259
	1022	PD Unconditioned (Pihlstrom 2018)	cg14372885	5.23371e-46	4.81384e-47	0.869548	0.0799284	0.0505239
	990	LBD (Chia 2021)	cg11661187	4.27631e-06	3.57715e-07	0.877331	0.0733397	0.0493247
	1021	PD 3' Signal (conditioned on rs763443)	cg08708229	1.09944e-59	6.83267e-61	0.89551	0.055604	0.0488861
	1022	PD Unconditioned (Pihlstrom 2018)	cg08708229	5.38973e-46	3.35221e-47	0.89547	0.055646	0.0488839
	1025	PD Unconditioned (Nalls 2019)	cg10208370	3.53432e-35	3.83987e-36	0.858083	0.0931778	0.0487397
	990	LBD (Chia 2021)	cg08030922	4.34352e-06	2.93526e-07	0.89112	0.0601713	0.0487041
	1021	PD 3' Signal (conditioned on rs763443)	cg21244408	1.05927e-59	1.09112e-60	0.86279	0.0888249	0.0483849
	1025	PD Unconditioned (Nalls 2019)	cg17045024	3.41054e-35	5.0925e-36	0.828029	0.12359	0.0483813
	1022	PD Unconditioned (Pihlstrom 2018)	cg21244408	5.19262e-46	5.35358e-47	0.862721	0.0888981	0.048381
	1025	PD Unconditioned (Nalls 2019)	cg15402943	3.70161e-35	2.20331e-36	0.898697	0.0534453	0.0478579
	1021	PD 3' Signal (conditioned on rs763443)	cg00869039	9.91159e-60	1.77884e-60	0.80731	0.144841	0.0478488
	990	LBD (Chia 2021)	cg26578617	4.12098e-06	5.20239e-07	0.845462	0.106685	0.0478484
	1022	PD Unconditioned (Pihlstrom 2018)	cg00869039	4.85837e-46	8.72844e-47	0.807189	0.14497	0.0478416
	1025	PD Unconditioned (Nalls 2019)	cg12030690	3.70027e-35	2.22081e-36	0.898371	0.0538702	0.0477583
	1021	PD 3' Signal (conditioned on rs763443)	cg06848047	1.10416e-59	6.50812e-61	0.899349	0.0529617	0.0476888
	1022	PD Unconditioned (Pihlstrom 2018)	cg06848047	5.41286e-46	3.19286e-47	0.899313	0.0529997	0.0476869
	1021	PD 3' Signal (conditioned on rs763443)	cg11661187	1.07733e-59	9.2066e-61	0.877498	0.0749412	0.0475606
	1022	PD Unconditioned (Pihlstrom 2018)	cg11661187	5.28135e-46	4.51568e-47	0.877464	0.0749777	0.0475587
	1021	PD 5' Signal (rs356182 conditioned)	cg01035160	1.44501e-11	9.31215e-13	0.894974	0.0576278	0.0473978
	1021	PD 5' Signal (rs356182 conditioned)	cg08030922	1.43879e-11	1.0177e-12	0.891121	0.0629857	0.0458931
	1025	PD Unconditioned (Nalls 2019)	cg15452573	3.61226e-35	3.19016e-36	0.877004	0.0774069	0.0455895
	990	LBD (Chia 2021)	cg08708229	4.39601e-06	2.56485e-07	0.901887	0.0525751	0.0455327
	1021	PD 3' Signal (conditioned on rs763443)	cg18258770	1.102e-59	6.99278e-61	0.897589	0.0569115	0.0454995
	1022	PD Unconditioned (Pihlstrom 2018)	cg18258770	5.40217e-46	3.43143e-47	0.897538	0.0569656	0.0454969
	1021	PD 3' Signal (conditioned on rs763443)	cg15402943	1.10627e-59	6.56552e-61	0.901073	0.0534314	0.0454957
	1022	PD Unconditioned (Pihlstrom 2018)	cg15402943	5.42323e-46	3.22102e-47	0.901036	0.0534697	0.0454938
	1025	PD Unconditioned (Nalls 2019)	cg18258770	3.69707e-35	2.35342e-36	0.897596	0.0570922	0.045312
	1021	PD 5' Signal (rs356182 conditioned)	cg02163025	1.45738e-11	8.46321e-13	0.902637	0.0523722	0.0449911
	1021	PD 5' Signal (rs356182 conditioned)	cg11512365	1.43415e-11	1.08204e-12	0.888248	0.0669721	0.0447799
	1021	PD 5' Signal (rs356182 conditioned)	cg08708229	1.45373e-11	9.03376e-13	0.900377	0.0559072	0.0437159
	1025	PD Unconditioned (Nalls 2019)	cg21653233	3.71521e-35	2.24818e-36	0.901999	0.0545391	0.0434619
	1025	PD Unconditioned (Nalls 2019)	cg00119181	3.63438e-35	3.06262e-36	0.882375	0.0743126	0.0433124
	990	LBD (Chia 2021)	cg02163025	4.41934e-06	2.4642e-07	0.906674	0.0505128	0.0428081
	1021	PD 3' Signal (conditioned on rs763443)	cg10208370	1.06097e-59	1.14295e-60	0.864174	0.0930521	0.0427743
	1022	PD Unconditioned (Pihlstrom 2018)	cg10208370	5.19829e-46	5.63552e-47	0.863663	0.0935879	0.042749
	990	LBD (Chia 2021)	cg21653233	4.41214e-06	2.55137e-07	0.905198	0.0523015	0.0424963
	990	LBD (Chia 2021)	cg11512365	4.35374e-06	3.13882e-07	0.893216	0.0643538	0.042425
	1021	PD 5' Signal (rs356182 conditioned)	cg11661187	1.42503e-11	1.21767e-12	0.8826	0.0753746	0.0420256
	1025	PD Unconditioned (Nalls 2019)	cg08708229	3.71449e-35	2.31581e-36	0.901823	0.0561824	0.0419944
	1021	PD 3' Signal (conditioned on rs763443)	cg12030690	1.11038e-59	6.63877e-61	0.904416	0.054032	0.0415521
	1022	PD Unconditioned (Pihlstrom 2018)	cg12030690	5.44335e-46	3.25695e-47	0.904379	0.0540706	0.0415504
	990	LBD (Chia 2021)	cg04957214	4.3272e-06	3.44722e-07	0.88777	0.0706818	0.0415433
	1021	PD 5' Signal (rs356182 conditioned)	cg21653233	1.45959e-11	8.80098e-13	0.904003	0.0544677	0.0415288
	1021	PD 5' Signal (rs356182 conditioned)	cg26578617	1.36685e-11	1.80903e-12	0.846565	0.112001	0.0414335
	990	LBD (Chia 2021)	cg14372885	4.29201e-06	3.80883e-07	0.880552	0.0781009	0.0413429
	990	LBD (Chia 2021)	cg06848047	4.42205e-06	2.51145e-07	0.90723	0.0514837	0.041282
	1021	PD 3' Signal (conditioned on rs763443)	cg15452573	1.0819e-59	9.52075e-61	0.881216	0.0775063	0.0412774
	1022	PD Unconditioned (Pihlstrom 2018)	cg15452573	5.30331e-46	4.67404e-47	0.881112	0.0776151	0.0412725
	1020	PD nominal signal (conditioned on rs356182 & rs763443)	cg20003494	0.346078	0.560628	0.0198822	0.0321669	0.0412448
	1021	PD 5' Signal (rs356182 conditioned)	cg12030690	1.46082e-11	8.73391e-13	0.904768	0.0540527	0.0411798
	1021	PD 3' Signal (conditioned on rs763443)	cg20254419	1.08045e-59	9.68263e-61	0.880035	0.078825	0.0411396
	1022	PD Unconditioned (Pihlstrom 2018)	cg20254419	5.29662e-46	4.74903e-47	0.880001	0.0788611	0.041138
	990	LBD (Chia 2021)	cg12030690	4.41919e-06	2.54937e-07	0.906645	0.052262	0.0410886
	990	LBD (Chia 2021)	cg15402943	4.42663e-06	2.4782e-07	0.908171	0.0508018	0.0410228
	1021	PD 3' Signal (conditioned on rs763443)	cg17045024	1.02513e-59	1.52607e-60	0.834982	0.124259	0.0407586
	1022	PD Unconditioned (Pihlstrom 2018)	cg17045024	5.02472e-46	7.49132e-47	0.834826	0.124423	0.040751
	1025	PD Unconditioned (Nalls 2019)	cg21244408	3.58041e-35	3.71269e-36	0.869272	0.0900981	0.04063
	1021	PD 5' Signal (rs356182 conditioned)	cg06848047	1.46294e-11	8.62164e-13	0.906081	0.053358	0.0405615
	1021	PD 3' Signal (conditioned on rs763443)	cg21653233	1.111e-59	6.69907e-61	0.90492	0.0545241	0.0405563
	1022	PD Unconditioned (Pihlstrom 2018)	cg21653233	5.44638e-46	3.28648e-47	0.904883	0.0545623	0.0405547
	1021	PD 5' Signal (rs356182 conditioned)	cg15402943	1.46248e-11	8.6787e-13	0.905792	0.0537114	0.0404965
	990	LBD (Chia 2021)	cg20254419	4.30648e-06	3.7103e-07	0.883521	0.0760804	0.040394
	1021	PD 3' Signal (conditioned on rs763443)	cg11512365	1.0956e-59	8.26456e-61	0.892378	0.0672754	0.0403463
	1022	PD Unconditioned (Pihlstrom 2018)	cg11512365	5.37083e-46	4.05464e-47	0.892331	0.0673249	0.0403441
	1025	PD Unconditioned (Nalls 2019)	cg11512365	3.6743e-35	2.79203e-36	0.892066	0.0677463	0.0401878
	1025	PD Unconditioned (Nalls 2019)	cg06848047	3.73327e-35	2.20767e-36	0.906383	0.053559	0.0400582
	1021	PD 5' Signal (rs356182 conditioned)	cg14372885	1.41982e-11	1.3051e-12	0.879374	0.0807918	0.0398339
	1025	PD Unconditioned (Nalls 2019)	cg04957214	3.65556e-35	3.00558e-36	0.887517	0.0729315	0.0395518
	1021	PD 3' Signal (conditioned on rs763443)	cg00193021	9.78505e-60	2.00752e-60	0.797003	0.163475	0.039522
	1022	PD Unconditioned (Pihlstrom 2018)	cg00193021	4.79019e-46	9.91395e-47	0.79586	0.164675	0.0394653
	1021	PD 5' Signal (rs356182 conditioned)	cg20254419	1.42342e-11	1.27559e-12	0.881598	0.0789648	0.0394368
	1025	PD Unconditioned (Nalls 2019)	cg20254419	3.63071e-35	3.26134e-36	0.881483	0.0791411	0.0393757
	1021	PD 3' Signal (conditioned on rs763443)	cg26578617	1.04226e-59	1.37943e-60	0.848936	0.112317	0.0387473
	1022	PD Unconditioned (Pihlstrom 2018)	cg26578617	5.10944e-46	6.76467e-47	0.848902	0.112352	0.0387457
	1025	PD Unconditioned (Nalls 2019)	cg26578617	3.49633e-35	4.63465e-36	0.848859	0.112484	0.0386576
	1020	PD nominal signal (conditioned on rs356182 & rs763443)	cg15133208	1.67503e-28	0.913102	9.62304e-30	0.0524233	0.0344744
	1020	PD nominal signal (conditioned on rs356182 & rs763443)	cg01966878	4.63059e-107	0.913192	2.66028e-108	0.0524286	0.0343798
	1021	PD 3' Signal (conditioned on rs763443)	cg20003494	4.55197e-60	7.37431e-60	0.370763	0.600618	0.0286195
	1022	PD Unconditioned (Pihlstrom 2018)	cg20003494	2.23143e-46	3.61538e-46	0.370738	0.600644	0.0286176
	1021	PD 3' Signal (conditioned on rs763443)	cg17978223	8.31159e-63	1.19524e-59	0.000676988	0.973511	0.0258123
	1022	PD Unconditioned (Pihlstrom 2018)	cg17978223	4.06693e-49	5.85991e-46	0.000675696	0.973561	0.025763
	1025	PD Unconditioned (Nalls 2019)	cg20003494	1.53414e-35	2.48606e-35	0.372466	0.603556	0.023978
	1025	PD Unconditioned (Nalls 2019)	cg10731794	1.57646e-35	2.4685e-35	0.382742	0.599297	0.0179614
	1021	PD 3' Signal (conditioned on rs763443)	cg10731794	4.70861e-60	7.35452e-60	0.383522	0.599016	0.0174619
	1022	PD Unconditioned (Pihlstrom 2018)	cg10731794	2.30812e-46	3.60578e-46	0.38348	0.59906	0.01746
	1020	PD nominal signal (conditioned on rs356182 & rs763443)	cg06176111	0.530449	0.400125	0.0304744	0.0229712	0.01598
	1020	PD nominal signal (conditioned on rs356182 & rs763443)	cg03281257	0.795397	0.135955	0.0456956	0.0077955	0.015157
	1020	PD nominal signal (conditioned on rs356182 & rs763443)	cg00193021	0.775227	0.159008	0.0445369	0.00912294	0.0121051
	1025	PD Unconditioned (Nalls 2019)	cg17978223	2.83082e-38	4.07884e-35	0.000687283	0.990274	0.00903887
	1020	PD nominal signal (conditioned on rs356182 & rs763443)	cg10731794	0.366272	0.572074	0.0210424	0.032858	0.00775333
	1020	PD nominal signal (conditioned on rs356182 & rs763443)	cg26578617	0.829196	0.109706	0.0476374	0.00629543	0.00716544
	1020	PD nominal signal (conditioned on rs356182 & rs763443)	cg23396644	0.851223	0.0877158	0.0489029	0.00503216	0.00712584
	1020	PD nominal signal (conditioned on rs356182 & rs763443)	cg08881780	0.817428	0.121559	0.0469613	0.00697651	0.00707545
	1020	PD nominal signal (conditioned on rs356182 & rs763443)	cg17045024	0.818603	0.121822	0.0470288	0.00699311	0.00555325
	1020	PD nominal signal (conditioned on rs356182 & rs763443)	cg10208370	0.849012	0.0914195	0.0487758	0.00524651	0.00554641
	1020	PD nominal signal (conditioned on rs356182 & rs763443)	cg01035160	0.884354	0.0569438	0.0508062	0.0032668	0.00462912
	1020	PD nominal signal (conditioned on rs356182 & rs763443)	cg02192967	0.820099	0.121256	0.0471148	0.00696162	0.00456826
	1020	PD nominal signal (conditioned on rs356182 & rs763443)	cg20254419	0.864076	0.0773955	0.0496413	0.00444193	0.0044451
	1020	PD nominal signal (conditioned on rs356182 & rs763443)	cg00869039	0.79836	0.143235	0.0458659	0.00822456	0.0043145
	1020	PD nominal signal (conditioned on rs356182 & rs763443)	cg11661187	0.867589	0.0740949	0.0498431	0.00425254	0.00422075
	1020	PD nominal signal (conditioned on rs356182 & rs763443)	cg08030922	0.88002	0.0622039	0.0505572	0.00356997	0.00364868
	1020	PD nominal signal (conditioned on rs356182 & rs763443)	cg14372885	0.863082	0.0792954	0.0495842	0.00455204	0.00348624
	1020	PD nominal signal (conditioned on rs356182 & rs763443)	cg21244408	0.854448	0.0879661	0.0490881	0.00505021	0.00344774
	1020	PD nominal signal (conditioned on rs356182 & rs763443)	cg01681236	0.882531	0.0599447	0.0507015	0.00344045	0.00338203
	1020	PD nominal signal (conditioned on rs356182 & rs763443)	cg15452573	0.8663	0.0761944	0.049769	0.00437401	0.00336259
	1020	PD nominal signal (conditioned on rs356182 & rs763443)	cg08708229	0.887443	0.0551031	0.0509837	0.00316237	0.00330783
	1020	PD nominal signal (conditioned on rs356182 & rs763443)	cg00119181	0.869535	0.0730134	0.0499549	0.00419132	0.00330515
	1020	PD nominal signal (conditioned on rs356182 & rs763443)	cg04957214	0.871336	0.0713562	0.0500584	0.00409627	0.00315287
	1020	PD nominal signal (conditioned on rs356182 & rs763443)	cg11512365	0.876867	0.066106	0.0503761	0.00379494	0.0028558
	1020	PD nominal signal (conditioned on rs356182 & rs763443)	cg21653233	0.889388	0.0535883	0.0510954	0.0030758	0.00285235
	1020	PD nominal signal (conditioned on rs356182 & rs763443)	cg12030690	0.889857	0.0531622	0.0511224	0.00305137	0.00280685
	1020	PD nominal signal (conditioned on rs356182 & rs763443)	cg15402943	0.890243	0.0527892	0.0511445	0.00302995	0.00279382
	1020	PD nominal signal (conditioned on rs356182 & rs763443)	cg02163025	0.891376	0.051716	0.0512096	0.00296836	0.0027298
	1020	PD nominal signal (conditioned on rs356182 & rs763443)	cg06848047	0.890652	0.0524495	0.051168	0.00301051	0.00272014
	1020	PD nominal signal (conditioned on rs356182 & rs763443)	cg18258770	0.886886	0.0562329	0.0509517	0.00322788	0.00270159
	1021	PD 3' Signal (conditioned on rs763443)	cg00538060	4.89354e-61	1.17625e-59	0.0398584	0.958066	0.00207585
	1022	PD Unconditioned (Pihlstrom 2018)	cg00538060	2.39816e-47	5.76659e-46	0.039844	0.958081	0.0020751
	1025	PD Unconditioned (Nalls 2019)	cg00538060	1.64102e-36	3.94749e-35	0.0398416	0.958391	0.0017676
	1021	PD 5' Signal (rs356182 conditioned)	cg14346243	4.78977e-17	1.61279e-11	2.96656e-06	0.998887	0.00110974
	990	LBD (Chia 2021)	cg06632027	1.21848e-16	4.87419e-06	2.49985e-11	0.999993	2.16804e-06
	1021	PD 5' Signal (rs356182 conditioned)	cg06632027	3.94352e-22	1.61458e-11	2.44244e-11	0.999999	5.79105e-07
	1025	PD Unconditioned (Nalls 2019)	cg14346243	1.22324e-40	4.11885e-35	2.96986e-06	0.999997	4.20569e-07
	1021	PD 3' Signal (conditioned on rs763443)	cg14346243	3.64618e-65	1.22773e-59	2.96986e-06	0.999997	2.11319e-07
	1022	PD Unconditioned (Pihlstrom 2018)	cg14346243	1.78752e-51	6.01886e-46	2.96986e-06	0.999997	2.11319e-07
	1025	PD Unconditioned (Nalls 2019)	cg06632027	1.00601e-45	4.11886e-35	2.44244e-11	1	9.79338e-09
	1022	PD Unconditioned (Pihlstrom 2018)	cg06632027	1.47008e-56	6.01888e-46	2.44244e-11	1	2.85574e-09
	1021	PD 3' Signal (conditioned on rs763443)	cg06632027	2.99866e-70	1.22773e-59	2.44244e-11	1	2.85573e-09
	1025	PD Unconditioned (Nalls 2019)	cg15133208	7.55578e-63	4.11886e-35	1.83443e-28	1	2.13631e-23
	1021	PD 3' Signal (conditioned on rs763443)	cg15133208	2.25219e-87	1.22773e-59	1.83443e-28	1	6.78303e-29
	1022	PD Unconditioned (Pihlstrom 2018)	cg15133208	1.10412e-73	6.01888e-46	1.83443e-28	1	6.78303e-29
	1025	PD Unconditioned (Nalls 2019)	cg01966878	2.08858e-141	4.11886e-35	5.07077e-107	1	5.79677e-35
	1022	PD Unconditioned (Pihlstrom 2018)	cg01966878	3.05204e-152	6.01888e-46	5.07077e-107	1	8.95044e-48
	1021	PD 3' Signal (conditioned on rs763443)	cg01966878	6.22554e-166	1.22773e-59	5.07077e-107	1	4.25002e-61
